# Shared Pathogenic Pathways Between REM Sleep Behavior Disorder and Neurodegenerative and Psychiatric Disorders

**DOI:** 10.64898/2026.02.05.26345599

**Authors:** Zhao Zhang, Emma N. Somerville, Zih-Hua Fang, Lang Liu, Farnaz Asayesh, Jamil Ahmad, Saeid Amiri, Meron Teferra, Pauline Dodet, Isabelle Arnulf, Michele T.M. Hu, Alex Desautels, Yves Dauvilliers, Merve Aktan-Süzgün, Abubaker Ibrahim, Ambra Stefani, Birgit Högl, Carles Gaig, Angelica Montini, Gerard Maya, Alex Iranzo, Monica Serradell, Gian Luigi Gigli, Mariarosaria Valente, Francesco Janes, Andrea Bernardini, Karel Sonka, David Kemlink, Petr Dusek, Michael Sommerauer, Sinah Röttgen, Michela Figorilli, Monica Puligheddu, Brit Mollenhauer, Claudia Trenkwalder, Friederike Sixel-Doring, Giuseppe Plazzi, Francesco Biscarini, Elena Antelmi, Valerie Cochen De Cock, Michele Terzaghi, Giuseppe Fiamingo, Anna Heidbreder, Luigi Ferini-Strambi, Miriam Ostrozovicova, Matej Skorvanek, Kristina Kulcsarova, Jitka Buskova, Beatriz Abril, Beatrice Orso, Pietro Mattioli, Dario Arnaldi, Bradley F. Boeve, Yo-El Ju, Owen A. Ross, Shih-Ying Wu, Jonghun Lee, Daria Prilutsky, Cornelis Blauwendraat, Hampton Leonard, Ronald B. Postuma, Guy A. Rouleau, Ziv Gan-Or

## Abstract

Isolated/idiopathic rapid-eye-movement (REM)-Sleep Behavior Disorder (iRBD) is characterized by dream enactment behaviors associated with loss of REM atonia. iRBD is in most cases a prodromal synucleinopathy, and emerging evidence suggests associations between RBD and other neurological and psychiatric conditions. In this study, we performed pathway-based polygenic risk score (PRS) and rare variant burden analyses to examine these potential associations. Pathway-specific PRS were constructed from genome-wide association study summary statistics of five neurodegenerative and seven psychiatric traits across 10 biologically relevant pathway categories, including a total of 279 pathways, in 1,573 iRBD cases and 16,022 controls from the International RBD Study Group and UK Biobank. Rare variant burden tests were performed in 1,264 iRBD cases and 2,581 controls. We identified multiple potential pathways indicating shared polygenic risk between RBD and both neurodegenerative and psychiatric disorders. Lewy body diseases and post-traumatic stress disorder had the most shared polygenic risk pathways in neurological and psychiatric disorders, respectively. Two pathways, the serotonin transport pathway and the chaperone-mediated autophagy pathway, showed the strongest association with iRBD, and gene-based rare variants analyses revealed five genes associated with iRBD: *GBA1*, *PLEKHM1*, *LRP2*, *P2RX1*, and *HAP1.* Subsequent analysis of these genes in Parkinson’s disease and dementia with Lewy bodies replicated several associations. Together, these findings provide novel insights into the shared genetic architecture underlying iRBD, neurodegenerative disorders, and psychiatric traits, with implications for early identification and mechanistic understanding.

## Supplemental Tables for "Shared Pathogenic Pathways Between REM Sleep Behavior Disorder and Neurodegenerative and Psychiatric Disorders"

### Sheet: Supplementary Table S1
Supplementary Table S1. Full list of 58 pathways identified by pathway-specific PRS analysis as significantly associated with RBD after FDR correction on raw p-values.
trait	Pathway	OR	CI_lower	CI_upper	Num_SNP	P-value	Empirical.P	FDR₁	FDR₂
AD	BIOCARTA_GABA_PATHWAY	1.12087	1.05566	1.19011	11	0.00019073	0.0029997	0.0168409	0.392001
	GOBP_REGULATION_OF_OXIDATIVE_PHOSPHORYLATION	1.1207	1.05682	1.18843	19	0.000141274	0.0187981	0.0131869	1
	GOBP_SEROTONIN_UPTAKE	1.10418	1.04147	1.17067	18	0.000893494	0.114089	0.042305	1
ALS	GOBP_IMMUNE_RESPONSE	1.10913	1.0457	1.17641	1024	0.000566403	0.0364964	0.0305975	1
	GOBP_SYNAPTIC_TRANSMISSION_GABAERGIC	1.1501	1.0842	1.22001	102	3.3955e-06	0.00059994	0.00100846	0.1225
	GOCC_GABA_ERGIC_SYNAPSE	1.11672	1.05279	1.18453	189	0.000242034	0.0368963	0.0197681	1
	GOCC_GABA_RECEPTOR_COMPLEX	1.12763	1.06347	1.19565	52	5.84655e-05	0.00909909	0.00764027	0.980002
	GOCC_GLUTAMATERGIC_SYNAPSE	1.12437	1.05984	1.19283	693	0.000101346	0.0147985	0.0106806	1
	HP_SLEEP_WAKE_CYCLE_DISTURBANCE	1.11149	1.04806	1.17876	42	0.000422128	0.0773923	0.0281542	1
	KEGG_LYSOSOME	1.1301	1.06554	1.19858	85	4.60439e-05	0.00929907	0.00654024	0.980002
	REACTOME_GABA_RECEPTOR_ACTIVATION	1.14675	1.08115	1.21634	90	5.21415e-06	0.00149985	0.00121676	0.245
	WP_GABA_RECEPTOR_SIGNALING	1.10901	1.04577	1.17608	60	0.000552744	0.124188	0.0305975	1
Anxiety	GOBP_MITOCHONDRION_ORGANIZATION	1.13446	1.06976	1.20308	209	2.5435e-05	0.00169983	0.00415481	0.264445
	KEGG_PARKINSONS_DISEASE	1.14056	1.07493	1.2102	40	1.36349e-05	0.0029997	0.00247473	0.392001
BP	GOBP_CALCIUM_ION_TRANSPORT	0.901333	0.849604	0.956211	715	0.000571303	0.0259974	0.0305975	1
	GOBP_CHAPERONE_MEDIATED_AUTOPHAGY	0.89564	0.843076	0.951481	12	0.000354611	0.0166983	0.0257448	1
	GOBP_DOPAMINE_BIOSYNTHETIC_PROCESS	0.874938	0.824022	0.929	12	1.25627e-05	0.00059994	0.00241426	0.1225
	GOBP_SEROTONIN_UPTAKE	0.891531	0.840398	0.945775	16	0.000138946	0.0183982	0.0131869	1
Insomnia	GOBP_CHAPERONE_MEDIATED_AUTOPHAGY	1.10683	1.04257	1.17505	13	0.000880494	0.040196	0.0423026	1
	GOBP_DOPAMINE_BIOSYNTHETIC_PROCESS	1.10802	1.0446	1.17529	16	0.000647316	0.0341966	0.033568	1
	HP_NEUROINFLAMMATION	1.11238	1.04824	1.18044	20	0.000439796	0.0787921	0.0281728	1
LBD	GOBP_CHAPERONE_MEDIATED_AUTOPHAGY	1.23914	1.16764	1.31502	16	1.53664e-12	9.999e-05	5.0202e-09	0.0408334
	GOBP_DOPAMINE_BIOSYNTHETIC_PROCESS	1.16813	1.10155	1.23874	14	2.09966e-07	9.999e-05	0.000114326	0.0408334
	GOBP_DOPAMINE_METABOLIC_PROCESS	1.14624	1.081	1.21542	37	4.99231e-06	0.00059994	0.00121676	0.1225
	GOBP_DOPAMINE_SECRETION	1.16543	1.09835	1.2366	38	4.15622e-07	9.999e-05	0.000150871	0.0408334
	GOBP_DOPAMINE_TRANSPORT	1.14967	1.08362	1.21974	45	3.83135e-06	0.00049995	0.00104309	0.1225
	GOBP_GLUTAMATE_SECRETION	1.11379	1.04957	1.18193	45	0.000375292	0.0233977	0.0266539	1
	GOBP_NEGATIVE_REGULATION_OF_ADAPTIVE_IMMUNE_RESPONSE	1.12353	1.05951	1.19141	41	9.97651e-05	0.00959904	0.0106806	0.980002
	GOBP_NEGATIVE_REGULATION_OF_AUTOPHAGY	1.16521	1.09867	1.23579	60	3.46212e-07	9.999e-05	0.000141384	0.0408334
	GOBP_NEGATIVE_REGULATION_OF_IMMUNE_RESPONSE	1.1176	1.05286	1.18633	101	0.000260561	0.0249975	0.0205389	1
	GOBP_OXIDATIVE_PHOSPHORYLATION	1.10985	1.04561	1.17804	54	0.000612	0.0615938	0.0322485	1
	GOBP_POSITIVE_REGULATION_OF_CALCIUM_ION_TRANSMEMBRANE_TRANSPORT	1.13316	1.06797	1.20234	70	3.54723e-05	0.00519948	0.00551848	0.653335
	GOBP_POSITIVE_REGULATION_OF_CALCIUM_ION_TRANSPORT	1.12828	1.0639	1.19656	97	5.66687e-05	0.00679932	0.00764027	0.822718
	GOBP_REGULATION_OF_OXIDATIVE_PHOSPHORYLATION	1.21733	1.14732	1.2916	15	7.61139e-11	9.999e-05	1.24332e-07	0.0408334
	GOBP_SEROTONIN_TRANSPORT	1.19125	1.12251	1.26421	26	7.89949e-09	9.999e-05	6.45191e-06	0.0408334
	GOBP_SEROTONIN_UPTAKE	1.1968	1.12765	1.27018	20	3.28197e-09	9.999e-05	3.57407e-06	0.0408334
	GOBP_SYNAPTIC_TRANSMISSION_DOPAMINERGIC	1.16231	1.09607	1.23256	31	5.06005e-07	0.00019998	0.000165312	0.0653335
	HP_ABNORMAL_SUBSTANTIA_NIGRA_MORPHOLOGY	1.18589	1.11844	1.25741	28	1.15373e-08	9.999e-05	7.53847e-06	0.0408334
	KEGG_PARKINSONS_DISEASE	1.10509	1.04165	1.1724	48	0.000923898	0.173483	0.0430426	1
	PID_ALPHA_SYNUCLEIN_PATHWAY	1.1453	1.07962	1.21497	38	6.71663e-06	0.00149985	0.00146288	0.245
	REACTOME_ACETYLCHOLINE_NEUROTRANSMITTER_RELEASE_CYCLE	1.12144	1.05727	1.18951	22	0.000137695	0.0277972	0.0131869	1
	REACTOME_DOPAMINE_NEUROTRANSMITTER_RELEASE_CYCLE	1.10729	1.04407	1.17433	26	0.000678813	0.140986	0.0341182	1
	REACTOME_GABA_SYNTHESIS_RELEASE_REUPTAKE_AND_DEGRADATION	1.12487	1.06023	1.19345	23	9.74859e-05	0.0213979	0.0106806	1
	WP_PARKINSONS_DISEASE_PATHWAY	1.1662	1.09971	1.2367	31	2.84299e-07	0.00019998	0.000132686	0.0653335
MDD	BIOCARTA_ASBCELL_PATHWAY	1.11039	1.04667	1.178	8	0.00051505	0.00209979	0.0300476	0.298261
	BIOCARTA_INFLAM_PATHWAY	1.11209	1.04825	1.17982	9	0.000427762	0.00719928	0.0281542	0.840002
	BIOCARTA_MHC_PATHWAY	1.13455	1.06781	1.20546	8	4.47846e-05	0.00109989	0.00654024	0.19963
	GOBP_ANTIGEN_PROCESSING_AND_PRESENTATION_OF_EXOGENOUS_PEPTIDE_ANTIGEN_VIA_MHC_CLASS_II	1.11494	1.0509	1.18289	29	0.000312341	0.010299	0.0231913	1
	GOBP_ANTIGEN_PROCESSING_AND_PRESENTATION_OF_PEPTIDE_OR_POLYSACCHARIDE_ANTIGEN_VIA_MHC_CLASS_II	1.1034	1.0403	1.17033	49	0.0010564	0.0360964	0.0472775	1
	GOMF_ANTIGEN_BINDING	1.10674	1.04209	1.17541	65	0.000959048	0.128687	0.0435168	1
	GOMF_MHC_CLASS_II_RECEPTOR_ACTIVITY	1.12776	1.06201	1.19757	9	8.73972e-05	0.0146985	0.0106806	1
	KEGG_CELL_ADHESION_MOLECULES_CAMS	1.11057	1.04695	1.17805	326	0.000493294	0.0832917	0.0298159	1
	REACTOME_MHC_CLASS_II_ANTIGEN_PRESENTATION	1.11578	1.05154	1.18394	148	0.000293161	0.0644936	0.0222734	1
MSA	KEGG_LYSOSOME	1.104	1.04116	1.17063	81	0.000935422	0.163284	0.0430426	1
PAU	GOBP_MITOCHONDRIAL_DNA_METABOLIC_PROCESS	1.11794	1.05374	1.18605	28	0.000219883	0.0179982	0.0189042	1
	GOBP_MITOCHONDRIAL_DNA_REPLICATION	1.11038	1.04679	1.17783	17	0.000501951	0.0439956	0.0298159	1
PD	BIOCARTA_AGPCR_PATHWAY	1.11808	1.05344	1.18667	34	0.000238988	0.00069993	0.0197681	0.13451
	GOBP_AUTOPHAGOSOME_LYSOSOME_FUSION	1.11347	1.04904	1.18185	25	0.00040872	0.0145985	0.0281542	1
	GOBP_MITOCHONDRIAL_DNA_REPLICATION	0.903535	0.852017	0.958169	12	0.000707693	0.0513949	0.0350308	1
PTSD	BIOCARTA_BLYMPHOCYTE_PATHWAY	1.12635	1.06116	1.19555	12	9.16618e-05	0.00049995	0.0106806	0.1225
	BIOCARTA_MHC_PATHWAY	1.14641	1.07949	1.21748	9	8.49664e-06	0.00039996	0.00173491	0.118788
	GOBP_ANTIGEN_PROCESSING_AND_PRESENTATION_OF_EXOGENOUS_PEPTIDE_ANTIGEN_VIA_MHC_CLASS_II	1.12123	1.05438	1.19231	23	0.000264045	0.00759924	0.0205389	0.856094
	GOBP_B_CELL_ACTIVATION_INVOLVED_IN_IMMUNE_RESPONSE	1.11026	1.04644	1.17798	98	0.000534925	0.0174983	0.030131	1
	GOBP_B_CELL_MEDIATED_IMMUNITY	1.10832	1.0445	1.17603	112	0.000676002	0.0227977	0.0341182	1
	GOBP_IMMUNE_EFFECTOR_PROCESS	1.1131	1.04864	1.18153	585	0.000430887	0.0264974	0.0281542	1
	GOBP_LYMPHOCYTE_ACTIVATION_INVOLVED_IN_IMMUNE_RESPONSE	1.13641	1.07117	1.20563	224	2.24322e-05	0.00189981	0.00385716	0.282122
	GOBP_POSITIVE_REGULATION_OF_IMMUNE_RESPONSE	1.12319	1.05799	1.1924	778	0.000140339	0.0148985	0.0131869	1
	KEGG_CELL_ADHESION_MOLECULES_CAMS	1.11271	1.04751	1.18196	275	0.000526478	0.0877912	0.030131	1
	LYSOSOME	1.10746	1.0438	1.175	66	0.000726659	0.129887	0.0354328	1
	REACTOME_ACETYLCHOLINE_NEUROTRANSMITTER_RELEASE_CYCLE	1.11037	1.04721	1.17734	37	0.000458541	0.0865913	0.0282652	1
	REACTOME_ADAPTIVE_IMMUNE_SYSTEM	1.12149	1.0565	1.19049	783	0.000166932	0.0329967	0.0151491	1
	REACTOME_MHC_CLASS_II_ANTIGEN_PRESENTATION	1.12775	1.06183	1.19776	125	9.13818e-05	0.019598	0.0106806	1
SCZ	BIOCARTA_NKT_PATHWAY	1.11001	1.04709	1.17671	21	0.000455314	0.0144986	0.0282652	1
FDR₁ = FDR-adjusted raw p-value; FDR₂ = FDR-adjusted empirical p-value.

### Sheet: Supplementary Table S2
Supplementary table 2.1. Pathways enriched in neurodegenerative disorders, categorized by biological function.
Traits	Pathways	Biological category
AD	BIOCARTA_GABA_PATHWAY	Neurotransmission and Synaptic Function
	GOBP_REGULATION_OF_OXIDATIVE_PHOSPHORYLATION	Mitochondrial Function and Oxidative Phosphorylation
	GOBP_SEROTONIN_UPTAKE	Neurotransmission and Synaptic Function
ALS	GOBP_IMMUNE_RESPONSE	Immune Response and Inflammation
	GOBP_SYNAPTIC_TRANSMISSION_GABAERGIC	Neurotransmission and Synaptic Function
	GOCC_GABA_ERGIC_SYNAPSE	Neurotransmission and Synaptic Function
	GOCC_GABA_RECEPTOR_COMPLEX	Neurotransmission and Synaptic Function
	GOCC_GLUTAMATERGIC_SYNAPSE	Neurotransmission and Synaptic Function
	HP_SLEEP_WAKE_CYCLE_DISTURBANCE	Circadian Rhythm and Sleep
	KEGG_LYSOSOME	Autophagy and Lysosomal Function
	REACTOME_GABA_RECEPTOR_ACTIVATION	Neurotransmission and Synaptic Function
	WP_GABA_RECEPTOR_SIGNALING	Neurotransmission and Synaptic Function
LBD	GOBP_CHAPERONE_MEDIATED_AUTOPHAGY	Autophagy and Lysosomal Function
	GOBP_DOPAMINE_BIOSYNTHETIC_PROCESS	Neurotransmission and Synaptic Function
	GOBP_DOPAMINE_METABOLIC_PROCESS	Neurotransmission and Synaptic Function
	GOBP_DOPAMINE_SECRETION	Neurotransmission and Synaptic Function
	GOBP_DOPAMINE_TRANSPORT	Neurotransmission and Synaptic Function
	GOBP_GLUTAMATE_SECRETION	Neurotransmission and Synaptic Function
	GOBP_NEGATIVE_REGULATION_OF_ADAPTIVE_IMMUNE_RESPONSE	Immune Response and Inflammation
	GOBP_NEGATIVE_REGULATION_OF_AUTOPHAGY	Autophagy and Lysosomal Function
	GOBP_NEGATIVE_REGULATION_OF_IMMUNE_RESPONSE	Immune Response and Inflammation
	GOBP_OXIDATIVE_PHOSPHORYLATION	Mitochondrial Function and Oxidative Phosphorylation
	GOBP_POSITIVE_REGULATION_OF_CALCIUM_ION_TRANSMEMBRANE_TRANSPORT	Calcium Signaling
	GOBP_POSITIVE_REGULATION_OF_CALCIUM_ION_TRANSPORT	Calcium Signaling
	GOBP_REGULATION_OF_OXIDATIVE_PHOSPHORYLATION	Mitochondrial Function and Oxidative Phosphorylation
	GOBP_SEROTONIN_TRANSPORT	Neurotransmission and Synaptic Function
	GOBP_SEROTONIN_UPTAKE	Neurotransmission and Synaptic Function
	GOBP_SYNAPTIC_TRANSMISSION_DOPAMINERGIC	Neurotransmission and Synaptic Function
	HP_ABNORMAL_SUBSTANTIA_NIGRA_MORPHOLOGY	Neurodegenerative Disease Related
	KEGG_PARKINSONS_DISEASE	Neurodegenerative Disease Related
	PID_ALPHA_SYNUCLEIN_PATHWAY	Neurodegenerative Disease Related
	REACTOME_ACETYLCHOLINE_NEUROTRANSMITTER_RELEASE_CYCLE	Neurotransmission and Synaptic Function
	REACTOME_DOPAMINE_NEUROTRANSMITTER_RELEASE_CYCLE	Neurotransmission and Synaptic Function
	REACTOME_GABA_SYNTHESIS_RELEASE_REUPTAKE_AND_DEGRADATION	Neurotransmission and Synaptic Function
	WP_PARKINSONS_DISEASE_PATHWAY	Neurodegenerative Disease Related
MSA	KEGG_LYSOSOME	Autophagy and Lysosomal Function
PD	BIOCARTA_AGPCR_PATHWAY	Neurotransmission and Synaptic Function
	GOBP_AUTOPHAGOSOME_LYSOSOME_FUSION	Autophagy and Lysosomal Function
	GOBP_MITOCHONDRIAL_DNA_REPLICATION	Mitochondrial Function and Oxidative Phosphorylation
Supplementary table 2.2. Pathways enriched in psychiatric disorders, categorized by biological function.
Traits	Pathways	Biological category
Anxiety	GOBP_MITOCHONDRION_ORGANIZATION	Mitochondrial Function and Oxidative Phosphorylation
	KEGG_PARKINSONS_DISEASE	Neurodegenerative Disease Related
BP	GOBP_CALCIUM_ION_TRANSPORT	Calcium Signaling
	GOBP_CHAPERONE_MEDIATED_AUTOPHAGY	Autophagy and Lysosomal Function
	GOBP_DOPAMINE_BIOSYNTHETIC_PROCESS	Neurotransmission and Synaptic Function
	GOBP_SEROTONIN_UPTAKE	Neurotransmission and Synaptic Function
Insomnia	GOBP_CHAPERONE_MEDIATED_AUTOPHAGY	Autophagy and Lysosomal Function
	GOBP_DOPAMINE_BIOSYNTHETIC_PROCESS	Neurotransmission and Synaptic Function
	HP_NEUROINFLAMMATION	Immune Response and Inflammation
MDD	BIOCARTA_ASBCELL_PATHWAY	Immune Response and Inflammation
	BIOCARTA_INFLAM_PATHWAY	Immune Response and Inflammation
	BIOCARTA_MHC_PATHWAY	Genetic and Antigen Presentation
	GOBP_ANTIGEN_PROCESSING_AND_PRESENTATION_OF_EXOGENOUS_PEPTIDE_ANTIGEN_VIA_MHC_CLASS_II	Genetic and Antigen Presentation
	GOBP_ANTIGEN_PROCESSING_AND_PRESENTATION_OF_PEPTIDE_OR_POLYSACCHARIDE_ANTIGEN_VIA_MHC_CLASS_II	Genetic and Antigen Presentation
	GOMF_ANTIGEN_BINDING	Genetic and Antigen Presentation
	GOMF_MHC_CLASS_II_RECEPTOR_ACTIVITY	Genetic and Antigen Presentation
	KEGG_CELL_ADHESION_MOLECULES_CAMS	Immune Response and Inflammation
	REACTOME_MHC_CLASS_II_ANTIGEN_PRESENTATION	Genetic and Antigen Presentation
PAU	GOBP_MITOCHONDRIAL_DNA_METABOLIC_PROCESS	Mitochondrial Function and Oxidative Phosphorylation
	GOBP_MITOCHONDRIAL_DNA_REPLICATION	Mitochondrial Function and Oxidative Phosphorylation
PTSD	BIOCARTA_BLYMPHOCYTE_PATHWAY	Immune Response and Inflammation
	BIOCARTA_MHC_PATHWAY	Genetic and Antigen Presentation
	GOBP_ANTIGEN_PROCESSING_AND_PRESENTATION_OF_EXOGENOUS_PEPTIDE_ANTIGEN_VIA_MHC_CLASS_II	Genetic and Antigen Presentation
	GOBP_B_CELL_ACTIVATION_INVOLVED_IN_IMMUNE_RESPONSE	Immune Response and Inflammation
	GOBP_B_CELL_MEDIATED_IMMUNITY	Immune Response and Inflammation
	GOBP_IMMUNE_EFFECTOR_PROCESS	Immune Response and Inflammation
	GOBP_LYMPHOCYTE_ACTIVATION_INVOLVED_IN_IMMUNE_RESPONSE	Immune Response and Inflammation
	GOBP_POSITIVE_REGULATION_OF_IMMUNE_RESPONSE	Immune Response and Inflammation
	KEGG_CELL_ADHESION_MOLECULES_CAMS	Immune Response and Inflammation
	LYSOSOME	Autophagy and Lysosomal Function
	REACTOME_ACETYLCHOLINE_NEUROTRANSMITTER_RELEASE_CYCLE	Neurotransmission and Synaptic Function
	REACTOME_ADAPTIVE_IMMUNE_SYSTEM	Immune Response and Inflammation
	REACTOME_MHC_CLASS_II_ANTIGEN_PRESENTATION	Genetic and Antigen Presentation
SCZ	BIOCARTA_NKT_PATHWAY	Immune Response and Inflammation

### Sheet: Supplementary Table S3
Supplementary table 3. Pathways recurrently enriched across multiple neurodegenerative and psychiatric disorders.
Pathway	Disorders with Enrichment
GOBP_CHAPERONE_MEDIATED_AUTOPHAGY	BP,Insomnia,LBD
GOBP_DOPAMINE_BIOSYNTHETIC_PROCESS	BP,Insomnia,LBD
GOBP_SEROTONIN_UPTAKE	AD,BP,LBD
KEGG_PARKINSONS_DISEASE	Anxiety,LBD
GOBP_MITOCHONDRIAL_DNA_REPLICATION	PAU,PD
GOBP_REGULATION_OF_OXIDATIVE_PHOSPHORYLATION	AD,LBD
BIOCARTA_MHC_PATHWAY	MDD,PTSD
GOBP_ANTIGEN_PROCESSING_AND_PRESENTATION_OF_EXOGENOUS_PEPTIDE_ANTIGEN_VIA_MHC_CLASS_II	MDD,PTSD
KEGG_CELL_ADHESION_MOLECULES_CAMS	MDD,PTSD
REACTOME_MHC_CLASS_II_ANTIGEN_PRESENTATION	MDD,PTSD
KEGG_LYSOSOME	ALS,MSA
REACTOME_ACETYLCHOLINE_NEUROTRANSMITTER_RELEASE_CYCLE	LBD,PTSD
f

### Sheet: Supplementary Table S4
Supplementary Table S4. Full list of results from the burden analysis with FDR correction.
Pathway	TestType	SetID	N.Marker.Test	P-value	FDR
BIOCARTA_AGPCR_PATHWAY	burden	rare	44319	0.753428	0.943028
BIOCARTA_AGPCR_PATHWAY	burden	NS	168	0.118084	0.577869
BIOCARTA_AGPCR_PATHWAY	burden	functional	240	0.861468	0.966701
BIOCARTA_AGPCR_PATHWAY	burden	LoF	72	0.018688	0.577869
BIOCARTA_AGPCR_PATHWAY	burden	CADD	121	0.190249	0.613153
BIOCARTA_AGPCR_PATHWAY	skato	rare	44319	0.228147	0.652721
BIOCARTA_AGPCR_PATHWAY	skato	NS	168	0.218398	0.644955
BIOCARTA_AGPCR_PATHWAY	skato	functional	240	0.251321	0.668393
BIOCARTA_AGPCR_PATHWAY	skato	LoF	72	0.0265933	0.577869
BIOCARTA_AGPCR_PATHWAY	skato	CADD	121	0.331954	0.707551
BIOCARTA_ASBCELL_PATHWAY	burden	rare	4349	0.215857	0.644955
BIOCARTA_ASBCELL_PATHWAY	burden	NS	90	0.102165	0.577869
BIOCARTA_ASBCELL_PATHWAY	burden	functional	114	0.129725	0.577869
BIOCARTA_ASBCELL_PATHWAY	burden	LoF	24	0.952307	0.995399
BIOCARTA_ASBCELL_PATHWAY	burden	CADD	28	0.813196	0.958103
BIOCARTA_ASBCELL_PATHWAY	skato	rare	4349	0.0808868	0.577869
BIOCARTA_ASBCELL_PATHWAY	skato	NS	90	0.181538	0.613153
BIOCARTA_ASBCELL_PATHWAY	skato	functional	114	0.225774	0.649405
BIOCARTA_ASBCELL_PATHWAY	skato	LoF	24	0.933929	0.983566
BIOCARTA_ASBCELL_PATHWAY	skato	CADD	28	0.114934	0.577869
BIOCARTA_BLYMPHOCYTE_PATHWAY	burden	rare	11598	0.0460441	0.577869
BIOCARTA_BLYMPHOCYTE_PATHWAY	burden	NS	329	0.744225	0.941278
BIOCARTA_BLYMPHOCYTE_PATHWAY	burden	functional	454	0.867233	0.966701
BIOCARTA_BLYMPHOCYTE_PATHWAY	burden	LoF	125	0.320046	0.698876
BIOCARTA_BLYMPHOCYTE_PATHWAY	burden	CADD	129	0.217751	0.644955
BIOCARTA_BLYMPHOCYTE_PATHWAY	skato	rare	11598	0.0446998	0.577869
BIOCARTA_BLYMPHOCYTE_PATHWAY	skato	NS	329	0.479099	0.801895
BIOCARTA_BLYMPHOCYTE_PATHWAY	skato	functional	454	0.519592	0.812315
BIOCARTA_BLYMPHOCYTE_PATHWAY	skato	LoF	125	0.509861	0.807745
BIOCARTA_BLYMPHOCYTE_PATHWAY	skato	CADD	129	0.365665	0.729183
BIOCARTA_GABA_PATHWAY	burden	rare	29509	0.00378718	0.298882
BIOCARTA_GABA_PATHWAY	burden	NS	86	0.558596	0.839462
BIOCARTA_GABA_PATHWAY	burden	functional	124	0.315921	0.698074
BIOCARTA_GABA_PATHWAY	burden	LoF	38	0.232864	0.653152
BIOCARTA_GABA_PATHWAY	burden	CADD	84	0.031717	0.577869
BIOCARTA_GABA_PATHWAY	skato	rare	29509	0.00563449	0.334939
BIOCARTA_GABA_PATHWAY	skato	NS	86	0.771222	0.947305
BIOCARTA_GABA_PATHWAY	skato	functional	124	0.504029	0.807745
BIOCARTA_GABA_PATHWAY	skato	LoF	38	0.374814	0.729183
BIOCARTA_GABA_PATHWAY	skato	CADD	84	0.0623001	0.577869
BIOCARTA_INFLAM_PATHWAY	burden	rare	11865	0.635393	0.874869
BIOCARTA_INFLAM_PATHWAY	burden	NS	222	0.82379	0.958103
BIOCARTA_INFLAM_PATHWAY	burden	functional	285	0.512634	0.809023
BIOCARTA_INFLAM_PATHWAY	burden	LoF	63	0.258779	0.668393
BIOCARTA_INFLAM_PATHWAY	burden	CADD	120	1	1
BIOCARTA_INFLAM_PATHWAY	skato	rare	11865	0.406192	0.752903
BIOCARTA_INFLAM_PATHWAY	skato	NS	222	0.316308	0.698074
BIOCARTA_INFLAM_PATHWAY	skato	functional	285	0.347534	0.717878
BIOCARTA_INFLAM_PATHWAY	skato	LoF	63	0.426437	0.773368
BIOCARTA_INFLAM_PATHWAY	skato	CADD	120	0.270222	0.669048
BIOCARTA_MHC_PATHWAY	burden	rare	1806	0.33341	0.707835
BIOCARTA_MHC_PATHWAY	burden	NS	126	0.673794	0.9012
BIOCARTA_MHC_PATHWAY	burden	functional	155	0.283418	0.679949
BIOCARTA_MHC_PATHWAY	burden	LoF	29	0.0807233	0.577869
BIOCARTA_MHC_PATHWAY	burden	CADD	78	0.794583	0.957437
BIOCARTA_MHC_PATHWAY	skato	rare	1806	0.501454	0.807745
BIOCARTA_MHC_PATHWAY	skato	NS	126	0.870425	0.966701
BIOCARTA_MHC_PATHWAY	skato	functional	155	0.464536	0.796559
BIOCARTA_MHC_PATHWAY	skato	LoF	29	0.1428	0.577869
BIOCARTA_MHC_PATHWAY	skato	CADD	78	1	1
BIOCARTA_NKT_PATHWAY	burden	rare	14379	0.343361	0.717878
BIOCARTA_NKT_PATHWAY	burden	NS	361	0.997799	1
BIOCARTA_NKT_PATHWAY	burden	functional	441	0.747162	0.942764
BIOCARTA_NKT_PATHWAY	burden	LoF	80	0.398593	0.745621
BIOCARTA_NKT_PATHWAY	burden	CADD	140	1	1
BIOCARTA_NKT_PATHWAY	skato	rare	14379	0.09814	0.577869
BIOCARTA_NKT_PATHWAY	skato	NS	361	0.184707	0.613153
BIOCARTA_NKT_PATHWAY	skato	functional	441	0.249325	0.668393
BIOCARTA_NKT_PATHWAY	skato	LoF	80	0.598643	0.851676
BIOCARTA_NKT_PATHWAY	skato	CADD	140	0.725499	0.927835
GOBP_ANTIGEN_PROCESSING_AND_PRESENTATION_OF_EXOGENOUS_PEPTIDE_ANTIGEN_VIA_MHC_CLASS_II	burden	rare	12813	0.487287	0.807745
GOBP_ANTIGEN_PROCESSING_AND_PRESENTATION_OF_EXOGENOUS_PEPTIDE_ANTIGEN_VIA_MHC_CLASS_II	burden	NS	348	0.0710443	0.577869
GOBP_ANTIGEN_PROCESSING_AND_PRESENTATION_OF_EXOGENOUS_PEPTIDE_ANTIGEN_VIA_MHC_CLASS_II	burden	functional	467	0.157699	0.577869
GOBP_ANTIGEN_PROCESSING_AND_PRESENTATION_OF_EXOGENOUS_PEPTIDE_ANTIGEN_VIA_MHC_CLASS_II	burden	LoF	119	0.83778	0.962416
GOBP_ANTIGEN_PROCESSING_AND_PRESENTATION_OF_EXOGENOUS_PEPTIDE_ANTIGEN_VIA_MHC_CLASS_II	burden	CADD	207	0.124812	0.577869
GOBP_ANTIGEN_PROCESSING_AND_PRESENTATION_OF_EXOGENOUS_PEPTIDE_ANTIGEN_VIA_MHC_CLASS_II	skato	rare	12813	0.102363	0.577869
GOBP_ANTIGEN_PROCESSING_AND_PRESENTATION_OF_EXOGENOUS_PEPTIDE_ANTIGEN_VIA_MHC_CLASS_II	skato	NS	348	0.130776	0.577869
GOBP_ANTIGEN_PROCESSING_AND_PRESENTATION_OF_EXOGENOUS_PEPTIDE_ANTIGEN_VIA_MHC_CLASS_II	skato	functional	467	0.281665	0.678788
GOBP_ANTIGEN_PROCESSING_AND_PRESENTATION_OF_EXOGENOUS_PEPTIDE_ANTIGEN_VIA_MHC_CLASS_II	skato	LoF	119	0.579637	0.851676
GOBP_ANTIGEN_PROCESSING_AND_PRESENTATION_OF_EXOGENOUS_PEPTIDE_ANTIGEN_VIA_MHC_CLASS_II	skato	CADD	207	0.220821	0.645569
GOBP_ANTIGEN_PROCESSING_AND_PRESENTATION_OF_PEPTIDE_OR_POLYSACCHARIDE_ANTIGEN_VIA_MHC_CLASS_II	burden	rare	41044	0.260416	0.668393
GOBP_ANTIGEN_PROCESSING_AND_PRESENTATION_OF_PEPTIDE_OR_POLYSACCHARIDE_ANTIGEN_VIA_MHC_CLASS_II	burden	NS	467	0.0344591	0.577869
GOBP_ANTIGEN_PROCESSING_AND_PRESENTATION_OF_PEPTIDE_OR_POLYSACCHARIDE_ANTIGEN_VIA_MHC_CLASS_II	burden	functional	634	0.0633148	0.577869
GOBP_ANTIGEN_PROCESSING_AND_PRESENTATION_OF_PEPTIDE_OR_POLYSACCHARIDE_ANTIGEN_VIA_MHC_CLASS_II	burden	LoF	167	0.889483	0.967996
GOBP_ANTIGEN_PROCESSING_AND_PRESENTATION_OF_PEPTIDE_OR_POLYSACCHARIDE_ANTIGEN_VIA_MHC_CLASS_II	burden	CADD	287	0.0690279	0.577869
GOBP_ANTIGEN_PROCESSING_AND_PRESENTATION_OF_PEPTIDE_OR_POLYSACCHARIDE_ANTIGEN_VIA_MHC_CLASS_II	skato	rare	41044	0.34751	0.717878
GOBP_ANTIGEN_PROCESSING_AND_PRESENTATION_OF_PEPTIDE_OR_POLYSACCHARIDE_ANTIGEN_VIA_MHC_CLASS_II	skato	NS	467	0.0532853	0.577869
GOBP_ANTIGEN_PROCESSING_AND_PRESENTATION_OF_PEPTIDE_OR_POLYSACCHARIDE_ANTIGEN_VIA_MHC_CLASS_II	skato	functional	634	0.0738131	0.577869
GOBP_ANTIGEN_PROCESSING_AND_PRESENTATION_OF_PEPTIDE_OR_POLYSACCHARIDE_ANTIGEN_VIA_MHC_CLASS_II	skato	LoF	167	0.339882	0.717878
GOBP_ANTIGEN_PROCESSING_AND_PRESENTATION_OF_PEPTIDE_OR_POLYSACCHARIDE_ANTIGEN_VIA_MHC_CLASS_II	skato	CADD	287	0.0986235	0.577869
GOBP_AUTOPHAGOSOME_LYSOSOME_FUSION	burden	rare	32430	0.0199136	0.577869
GOBP_AUTOPHAGOSOME_LYSOSOME_FUSION	burden	NS	293	0.988022	1
GOBP_AUTOPHAGOSOME_LYSOSOME_FUSION	burden	functional	404	0.987233	1
GOBP_AUTOPHAGOSOME_LYSOSOME_FUSION	burden	LoF	111	0.910618	0.975646
GOBP_AUTOPHAGOSOME_LYSOSOME_FUSION	burden	CADD	218	0.726659	0.927835
GOBP_AUTOPHAGOSOME_LYSOSOME_FUSION	skato	rare	32430	0.0256113	0.577869
GOBP_AUTOPHAGOSOME_LYSOSOME_FUSION	skato	NS	293	0.149925	0.577869
GOBP_AUTOPHAGOSOME_LYSOSOME_FUSION	skato	functional	404	0.115021	0.577869
GOBP_AUTOPHAGOSOME_LYSOSOME_FUSION	skato	LoF	111	0.29301	0.684542
GOBP_AUTOPHAGOSOME_LYSOSOME_FUSION	skato	CADD	218	0.135309	0.577869
GOBP_B_CELL_ACTIVATION_INVOLVED_IN_IMMUNE_RESPONSE	burden	rare	102145	0.132744	0.577869
GOBP_B_CELL_ACTIVATION_INVOLVED_IN_IMMUNE_RESPONSE	burden	NS	2238	0.998676	1
GOBP_B_CELL_ACTIVATION_INVOLVED_IN_IMMUNE_RESPONSE	burden	functional	2894	0.431657	0.777564
GOBP_B_CELL_ACTIVATION_INVOLVED_IN_IMMUNE_RESPONSE	burden	LoF	656	0.0713535	0.577869
GOBP_B_CELL_ACTIVATION_INVOLVED_IN_IMMUNE_RESPONSE	burden	CADD	1138	0.887868	0.967996
GOBP_B_CELL_ACTIVATION_INVOLVED_IN_IMMUNE_RESPONSE	skato	rare	NA	NA	NA
GOBP_B_CELL_ACTIVATION_INVOLVED_IN_IMMUNE_RESPONSE	skato	NS	2238	0.313609	0.698074
GOBP_B_CELL_ACTIVATION_INVOLVED_IN_IMMUNE_RESPONSE	skato	functional	2894	0.489692	0.807745
GOBP_B_CELL_ACTIVATION_INVOLVED_IN_IMMUNE_RESPONSE	skato	LoF	656	0.138503	0.577869
GOBP_B_CELL_ACTIVATION_INVOLVED_IN_IMMUNE_RESPONSE	skato	CADD	1138	0.148399	0.577869
GOBP_B_CELL_MEDIATED_IMMUNITY	burden	rare	115758	0.45844	0.796317
GOBP_B_CELL_MEDIATED_IMMUNITY	burden	NS	3349	0.255537	0.668393
GOBP_B_CELL_MEDIATED_IMMUNITY	burden	functional	4334	0.167627	0.595165
GOBP_B_CELL_MEDIATED_IMMUNITY	burden	LoF	985	0.381938	0.735024
GOBP_B_CELL_MEDIATED_IMMUNITY	burden	CADD	1548	0.510314	0.807745
GOBP_B_CELL_MEDIATED_IMMUNITY	skato	rare	NA	NA	NA
GOBP_B_CELL_MEDIATED_IMMUNITY	skato	NS	3349	0.157098	0.577869
GOBP_B_CELL_MEDIATED_IMMUNITY	skato	functional	4334	0.231387	0.653152
GOBP_B_CELL_MEDIATED_IMMUNITY	skato	LoF	985	0.61035	0.854809
GOBP_B_CELL_MEDIATED_IMMUNITY	skato	CADD	1548	0.436598	0.7786
GOBP_CALCIUM_ION_TRANSPORT	burden	rare	NA	NA	NA
GOBP_CALCIUM_ION_TRANSPORT	burden	NS	12738	0.832059	0.961715
GOBP_CALCIUM_ION_TRANSPORT	burden	functional	16845	0.774045	0.947305
GOBP_CALCIUM_ION_TRANSPORT	burden	LoF	4107	0.832288	0.961715
GOBP_CALCIUM_ION_TRANSPORT	burden	CADD	8153	0.300215	0.698074
GOBP_CALCIUM_ION_TRANSPORT	skato	rare	NA	NA	NA
GOBP_CALCIUM_ION_TRANSPORT	skato	NS	12738	0.266071	0.669048
GOBP_CALCIUM_ION_TRANSPORT	skato	functional	16845	0.251215	0.668393
GOBP_CALCIUM_ION_TRANSPORT	skato	LoF	4107	0.43578	0.7786
GOBP_CALCIUM_ION_TRANSPORT	skato	CADD	8153	0.318374	0.698074
GOBP_CHAPERONE_MEDIATED_AUTOPHAGY	burden	rare	11304	0.468328	0.797344
GOBP_CHAPERONE_MEDIATED_AUTOPHAGY	burden	NS	240	0.323586	0.698918
GOBP_CHAPERONE_MEDIATED_AUTOPHAGY	burden	functional	355	0.0109111	0.530677
GOBP_CHAPERONE_MEDIATED_AUTOPHAGY	burden	LoF	115	0.00194622	0.264173
GOBP_CHAPERONE_MEDIATED_AUTOPHAGY	burden	CADD	166	0.153731	0.577869
GOBP_CHAPERONE_MEDIATED_AUTOPHAGY	skato	rare	11304	0.0731596	0.577869
GOBP_CHAPERONE_MEDIATED_AUTOPHAGY	skato	NS	240	0.330353	0.706956
GOBP_CHAPERONE_MEDIATED_AUTOPHAGY	skato	functional	355	0.0227306	0.577869
GOBP_CHAPERONE_MEDIATED_AUTOPHAGY	skato	LoF	115	0.00446927	0.298882
GOBP_CHAPERONE_MEDIATED_AUTOPHAGY	skato	CADD	166	0.275477	0.669048
GOBP_DOPAMINE_BIOSYNTHETIC_PROCESS	burden	rare	16602	0.144683	0.577869
GOBP_DOPAMINE_BIOSYNTHETIC_PROCESS	burden	NS	223	0.953303	0.995399
GOBP_DOPAMINE_BIOSYNTHETIC_PROCESS	burden	functional	301	0.701624	0.91649
GOBP_DOPAMINE_BIOSYNTHETIC_PROCESS	burden	LoF	78	0.54812	0.83072
GOBP_DOPAMINE_BIOSYNTHETIC_PROCESS	burden	CADD	134	0.810101	0.958103
GOBP_DOPAMINE_BIOSYNTHETIC_PROCESS	skato	rare	16602	0.183986	0.613153
GOBP_DOPAMINE_BIOSYNTHETIC_PROCESS	skato	NS	223	0.93081	0.982216
GOBP_DOPAMINE_BIOSYNTHETIC_PROCESS	skato	functional	301	0.902258	0.975168
GOBP_DOPAMINE_BIOSYNTHETIC_PROCESS	skato	LoF	78	0.753871	0.943028
GOBP_DOPAMINE_BIOSYNTHETIC_PROCESS	skato	CADD	134	1	1
GOBP_DOPAMINE_METABOLIC_PROCESS	burden	rare	99905	0.362503	0.729183
GOBP_DOPAMINE_METABOLIC_PROCESS	burden	NS	871	0.92123	0.981368
GOBP_DOPAMINE_METABOLIC_PROCESS	burden	functional	1120	0.949944	0.995399
GOBP_DOPAMINE_METABOLIC_PROCESS	burden	LoF	249	0.954467	0.995399
GOBP_DOPAMINE_METABOLIC_PROCESS	burden	CADD	530	0.310359	0.698074
GOBP_DOPAMINE_METABOLIC_PROCESS	skato	rare	NA	NA	NA
GOBP_DOPAMINE_METABOLIC_PROCESS	skato	NS	871	0.167981	0.595165
GOBP_DOPAMINE_METABOLIC_PROCESS	skato	functional	1120	0.36599	0.729183
GOBP_DOPAMINE_METABOLIC_PROCESS	skato	LoF	249	1	1
GOBP_DOPAMINE_METABOLIC_PROCESS	skato	CADD	530	0.515786	0.811604
GOBP_DOPAMINE_SECRETION	burden	rare	89385	0.273066	0.669048
GOBP_DOPAMINE_SECRETION	burden	NS	499	0.0353806	0.577869
GOBP_DOPAMINE_SECRETION	burden	functional	662	0.385201	0.738646
GOBP_DOPAMINE_SECRETION	burden	LoF	163	0.0672388	0.577869
GOBP_DOPAMINE_SECRETION	burden	CADD	367	0.840933	0.962416
GOBP_DOPAMINE_SECRETION	skato	rare	NA	NA	NA
GOBP_DOPAMINE_SECRETION	skato	NS	499	0.0713488	0.577869
GOBP_DOPAMINE_SECRETION	skato	functional	662	0.615052	0.856909
GOBP_DOPAMINE_SECRETION	skato	LoF	163	0.128919	0.577869
GOBP_DOPAMINE_SECRETION	skato	CADD	367	0.870491	0.966701
GOBP_DOPAMINE_TRANSPORT	burden	rare	106357	0.270976	0.669048
GOBP_DOPAMINE_TRANSPORT	burden	NS	910	0.529759	0.815551
GOBP_DOPAMINE_TRANSPORT	burden	functional	1204	0.639843	0.874869
GOBP_DOPAMINE_TRANSPORT	burden	LoF	294	0.882974	0.967996
GOBP_DOPAMINE_TRANSPORT	burden	CADD	588	0.870934	0.966701
GOBP_DOPAMINE_TRANSPORT	skato	rare	NA	NA	NA
GOBP_DOPAMINE_TRANSPORT	skato	NS	910	0.773055	0.947305
GOBP_DOPAMINE_TRANSPORT	skato	functional	1204	0.865687	0.966701
GOBP_DOPAMINE_TRANSPORT	skato	LoF	294	0.882564	0.967996
GOBP_DOPAMINE_TRANSPORT	skato	CADD	588	0.884458	0.967996
GOBP_GLUTAMATE_SECRETION	burden	rare	104072	0.346142	0.717878
GOBP_GLUTAMATE_SECRETION	burden	NS	634	0.208575	0.630439
GOBP_GLUTAMATE_SECRETION	burden	functional	879	0.507769	0.807745
GOBP_GLUTAMATE_SECRETION	burden	LoF	245	0.531172	0.815551
GOBP_GLUTAMATE_SECRETION	burden	CADD	416	0.823513	0.958103
GOBP_GLUTAMATE_SECRETION	skato	rare	NA	NA	NA
GOBP_GLUTAMATE_SECRETION	skato	NS	634	0.36815	0.729183
GOBP_GLUTAMATE_SECRETION	skato	functional	879	0.749574	0.943028
GOBP_GLUTAMATE_SECRETION	skato	LoF	245	0.622577	0.864556
GOBP_GLUTAMATE_SECRETION	skato	CADD	416	0.491509	0.807745
GOBP_IMMUNE_EFFECTOR_PROCESS	burden	rare	NA	NA	NA
GOBP_IMMUNE_EFFECTOR_PROCESS	burden	NS	14906	0.600771	0.851676
GOBP_IMMUNE_EFFECTOR_PROCESS	burden	functional	19640	0.50613	0.807745
GOBP_IMMUNE_EFFECTOR_PROCESS	burden	LoF	4734	0.654694	0.882271
GOBP_IMMUNE_EFFECTOR_PROCESS	burden	CADD	8260	0.895846	0.972166
GOBP_IMMUNE_EFFECTOR_PROCESS	skato	rare	NA	NA	NA
GOBP_IMMUNE_EFFECTOR_PROCESS	skato	NS	14906	0.0726387	0.577869
GOBP_IMMUNE_EFFECTOR_PROCESS	skato	functional	19640	0.204429	0.630439
GOBP_IMMUNE_EFFECTOR_PROCESS	skato	LoF	4734	0.877615	0.967996
GOBP_IMMUNE_EFFECTOR_PROCESS	skato	CADD	8260	0.420326	0.76721
GOBP_IMMUNE_RESPONSE	burden	rare	NA	NA	NA
GOBP_IMMUNE_RESPONSE	burden	NS	33898	0.602938	0.851676
GOBP_IMMUNE_RESPONSE	burden	functional	44734	0.57385	0.845757
GOBP_IMMUNE_RESPONSE	burden	LoF	10836	0.80063	0.958103
GOBP_IMMUNE_RESPONSE	burden	CADD	18420	0.171084	0.600869
GOBP_IMMUNE_RESPONSE	skato	rare	NA	NA	NA
GOBP_IMMUNE_RESPONSE	skato	NS	33898	0.0854148	0.577869
GOBP_IMMUNE_RESPONSE	skato	functional	44734	0.0904528	0.577869
GOBP_IMMUNE_RESPONSE	skato	LoF	10836	0.269225	0.669048
GOBP_IMMUNE_RESPONSE	skato	CADD	18420	0.311933	0.698074
GOBP_LYMPHOCYTE_ACTIVATION_INVOLVED_IN_IMMUNE_RESPONSE	burden	rare	246286	0.0850727	0.577869
GOBP_LYMPHOCYTE_ACTIVATION_INVOLVED_IN_IMMUNE_RESPONSE	burden	NS	4819	0.842707	0.962416
GOBP_LYMPHOCYTE_ACTIVATION_INVOLVED_IN_IMMUNE_RESPONSE	burden	functional	6299	0.997643	1
GOBP_LYMPHOCYTE_ACTIVATION_INVOLVED_IN_IMMUNE_RESPONSE	burden	LoF	1480	0.706412	0.91649
GOBP_LYMPHOCYTE_ACTIVATION_INVOLVED_IN_IMMUNE_RESPONSE	burden	CADD	2751	0.569006	0.84263
GOBP_LYMPHOCYTE_ACTIVATION_INVOLVED_IN_IMMUNE_RESPONSE	skato	rare	NA	NA	NA
GOBP_LYMPHOCYTE_ACTIVATION_INVOLVED_IN_IMMUNE_RESPONSE	skato	NS	4819	0.0550564	0.577869
GOBP_LYMPHOCYTE_ACTIVATION_INVOLVED_IN_IMMUNE_RESPONSE	skato	functional	6299	0.240273	0.659729
GOBP_LYMPHOCYTE_ACTIVATION_INVOLVED_IN_IMMUNE_RESPONSE	skato	LoF	1480	0.911818	0.975646
GOBP_LYMPHOCYTE_ACTIVATION_INVOLVED_IN_IMMUNE_RESPONSE	skato	CADD	2751	0.31073	0.698074
GOBP_MITOCHONDRIAL_DNA_METABOLIC_PROCESS	burden	rare	17618	0.56137	0.840345
GOBP_MITOCHONDRIAL_DNA_METABOLIC_PROCESS	burden	NS	613	0.146844	0.577869
GOBP_MITOCHONDRIAL_DNA_METABOLIC_PROCESS	burden	functional	807	0.463918	0.796559
GOBP_MITOCHONDRIAL_DNA_METABOLIC_PROCESS	burden	LoF	194	0.184126	0.613153
GOBP_MITOCHONDRIAL_DNA_METABOLIC_PROCESS	burden	CADD	342	0.0654443	0.577869
GOBP_MITOCHONDRIAL_DNA_METABOLIC_PROCESS	skato	rare	17618	0.682375	0.905882
GOBP_MITOCHONDRIAL_DNA_METABOLIC_PROCESS	skato	NS	613	0.267838	0.669048
GOBP_MITOCHONDRIAL_DNA_METABOLIC_PROCESS	skato	functional	807	0.703395	0.91649
GOBP_MITOCHONDRIAL_DNA_METABOLIC_PROCESS	skato	LoF	194	0.323201	0.698918
GOBP_MITOCHONDRIAL_DNA_METABOLIC_PROCESS	skato	CADD	342	0.126389	0.577869
GOBP_MITOCHONDRIAL_DNA_REPLICATION	burden	rare	10289	0.219405	0.644955
GOBP_MITOCHONDRIAL_DNA_REPLICATION	burden	NS	352	0.928173	0.981368
GOBP_MITOCHONDRIAL_DNA_REPLICATION	burden	functional	472	0.414082	0.762348
GOBP_MITOCHONDRIAL_DNA_REPLICATION	burden	LoF	120	0.105692	0.577869
GOBP_MITOCHONDRIAL_DNA_REPLICATION	burden	CADD	209	0.700299	0.91649
GOBP_MITOCHONDRIAL_DNA_REPLICATION	skato	rare	10289	0.35066	0.72155
GOBP_MITOCHONDRIAL_DNA_REPLICATION	skato	NS	352	1	1
GOBP_MITOCHONDRIAL_DNA_REPLICATION	skato	functional	472	0.646013	0.879432
GOBP_MITOCHONDRIAL_DNA_REPLICATION	skato	LoF	120	0.194754	0.617046
GOBP_MITOCHONDRIAL_DNA_REPLICATION	skato	CADD	209	0.900422	0.975153
GOBP_MITOCHONDRION_ORGANIZATION	burden	rare	NA	NA	NA
GOBP_MITOCHONDRION_ORGANIZATION	burden	NS	10047	0.0600664	0.577869
GOBP_MITOCHONDRION_ORGANIZATION	burden	functional	13622	0.0790976	0.577869
GOBP_MITOCHONDRION_ORGANIZATION	burden	LoF	3575	0.760358	0.946027
GOBP_MITOCHONDRION_ORGANIZATION	burden	CADD	6831	0.0638015	0.577869
GOBP_MITOCHONDRION_ORGANIZATION	skato	rare	NA	NA	NA
GOBP_MITOCHONDRION_ORGANIZATION	skato	NS	10047	0.120912	0.577869
GOBP_MITOCHONDRION_ORGANIZATION	skato	functional	13622	0.155616	0.577869
GOBP_MITOCHONDRION_ORGANIZATION	skato	LoF	3575	0.562324	0.840345
GOBP_MITOCHONDRION_ORGANIZATION	skato	CADD	6831	0.0602274	0.577869
GOBP_NEGATIVE_REGULATION_OF_ADAPTIVE_IMMUNE_RESPONSE	burden	rare	54736	0.159664	0.581089
GOBP_NEGATIVE_REGULATION_OF_ADAPTIVE_IMMUNE_RESPONSE	burden	NS	1572	0.685772	0.906126
GOBP_NEGATIVE_REGULATION_OF_ADAPTIVE_IMMUNE_RESPONSE	burden	functional	2045	0.496931	0.807745
GOBP_NEGATIVE_REGULATION_OF_ADAPTIVE_IMMUNE_RESPONSE	burden	LoF	473	0.472178	0.799416
GOBP_NEGATIVE_REGULATION_OF_ADAPTIVE_IMMUNE_RESPONSE	burden	CADD	743	0.258594	0.668393
GOBP_NEGATIVE_REGULATION_OF_ADAPTIVE_IMMUNE_RESPONSE	skato	rare	NA	NA	NA
GOBP_NEGATIVE_REGULATION_OF_ADAPTIVE_IMMUNE_RESPONSE	skato	NS	1572	0.0501912	0.577869
GOBP_NEGATIVE_REGULATION_OF_ADAPTIVE_IMMUNE_RESPONSE	skato	functional	2045	0.237241	0.657637
GOBP_NEGATIVE_REGULATION_OF_ADAPTIVE_IMMUNE_RESPONSE	skato	LoF	473	0.714763	0.923667
GOBP_NEGATIVE_REGULATION_OF_ADAPTIVE_IMMUNE_RESPONSE	skato	CADD	743	0.251642	0.668393
GOBP_NEGATIVE_REGULATION_OF_AUTOPHAGY	burden	rare	144481	0.14298	0.577869
GOBP_NEGATIVE_REGULATION_OF_AUTOPHAGY	burden	NS	2319	0.867168	0.966701
GOBP_NEGATIVE_REGULATION_OF_AUTOPHAGY	burden	functional	3064	0.707496	0.91649
GOBP_NEGATIVE_REGULATION_OF_AUTOPHAGY	burden	LoF	745	0.649484	0.881913
GOBP_NEGATIVE_REGULATION_OF_AUTOPHAGY	burden	CADD	1413	0.0252568	0.577869
GOBP_NEGATIVE_REGULATION_OF_AUTOPHAGY	skato	rare	NA	NA	NA
GOBP_NEGATIVE_REGULATION_OF_AUTOPHAGY	skato	NS	2319	0.0770196	0.577869
GOBP_NEGATIVE_REGULATION_OF_AUTOPHAGY	skato	functional	3064	0.140625	0.577869
GOBP_NEGATIVE_REGULATION_OF_AUTOPHAGY	skato	LoF	745	0.775975	0.947305
GOBP_NEGATIVE_REGULATION_OF_AUTOPHAGY	skato	CADD	1413	0.052824	0.577869
GOBP_NEGATIVE_REGULATION_OF_IMMUNE_RESPONSE	burden	rare	183160	0.768695	0.947305
GOBP_NEGATIVE_REGULATION_OF_IMMUNE_RESPONSE	burden	NS	4431	0.101014	0.577869
GOBP_NEGATIVE_REGULATION_OF_IMMUNE_RESPONSE	burden	functional	5831	0.0767043	0.577869
GOBP_NEGATIVE_REGULATION_OF_IMMUNE_RESPONSE	burden	LoF	1400	0.479638	0.801895
GOBP_NEGATIVE_REGULATION_OF_IMMUNE_RESPONSE	burden	CADD	2255	0.188664	0.613153
GOBP_NEGATIVE_REGULATION_OF_IMMUNE_RESPONSE	skato	rare	NA	NA	NA
GOBP_NEGATIVE_REGULATION_OF_IMMUNE_RESPONSE	skato	NS	4431	0.0204264	0.577869
GOBP_NEGATIVE_REGULATION_OF_IMMUNE_RESPONSE	skato	functional	5831	0.0872755	0.577869
GOBP_NEGATIVE_REGULATION_OF_IMMUNE_RESPONSE	skato	LoF	1400	0.723966	0.927835
GOBP_NEGATIVE_REGULATION_OF_IMMUNE_RESPONSE	skato	CADD	2255	0.341229	0.717878
GOBP_OXIDATIVE_PHOSPHORYLATION	burden	rare	78843	0.469464	0.797344
GOBP_OXIDATIVE_PHOSPHORYLATION	burden	NS	1304	0.47686	0.801895
GOBP_OXIDATIVE_PHOSPHORYLATION	burden	functional	1860	0.978664	1
GOBP_OXIDATIVE_PHOSPHORYLATION	burden	LoF	556	0.380918	0.735024
GOBP_OXIDATIVE_PHOSPHORYLATION	burden	CADD	893	0.08961	0.577869
GOBP_OXIDATIVE_PHOSPHORYLATION	skato	rare	NA	NA	NA
GOBP_OXIDATIVE_PHOSPHORYLATION	skato	NS	1304	0.43096	0.777564
GOBP_OXIDATIVE_PHOSPHORYLATION	skato	functional	1860	0.475062	0.801761
GOBP_OXIDATIVE_PHOSPHORYLATION	skato	LoF	556	0.604929	0.851676
GOBP_OXIDATIVE_PHOSPHORYLATION	skato	CADD	893	0.16197	0.584713
GOBP_POSITIVE_REGULATION_OF_CALCIUM_ION_TRANSMEMBRANE_TRANSPORT	burden	rare	151983	0.915539	0.977672
GOBP_POSITIVE_REGULATION_OF_CALCIUM_ION_TRANSMEMBRANE_TRANSPORT	burden	NS	1808	0.0753264	0.577869
GOBP_POSITIVE_REGULATION_OF_CALCIUM_ION_TRANSMEMBRANE_TRANSPORT	burden	functional	2407	0.148626	0.577869
GOBP_POSITIVE_REGULATION_OF_CALCIUM_ION_TRANSMEMBRANE_TRANSPORT	burden	LoF	599	0.890195	0.967996
GOBP_POSITIVE_REGULATION_OF_CALCIUM_ION_TRANSMEMBRANE_TRANSPORT	burden	CADD	1245	0.354651	0.726966
GOBP_POSITIVE_REGULATION_OF_CALCIUM_ION_TRANSMEMBRANE_TRANSPORT	skato	rare	NA	NA	NA
GOBP_POSITIVE_REGULATION_OF_CALCIUM_ION_TRANSMEMBRANE_TRANSPORT	skato	NS	1808	0.147845	0.577869
GOBP_POSITIVE_REGULATION_OF_CALCIUM_ION_TRANSMEMBRANE_TRANSPORT	skato	functional	2407	0.276373	0.669048
GOBP_POSITIVE_REGULATION_OF_CALCIUM_ION_TRANSMEMBRANE_TRANSPORT	skato	LoF	599	0.225184	0.649405
GOBP_POSITIVE_REGULATION_OF_CALCIUM_ION_TRANSMEMBRANE_TRANSPORT	skato	CADD	1245	0.487789	0.807745
GOBP_POSITIVE_REGULATION_OF_CALCIUM_ION_TRANSPORT	burden	rare	196152	0.604382	0.851676
GOBP_POSITIVE_REGULATION_OF_CALCIUM_ION_TRANSPORT	burden	NS	2615	0.0457301	0.577869
GOBP_POSITIVE_REGULATION_OF_CALCIUM_ION_TRANSPORT	burden	functional	3447	0.0797408	0.577869
GOBP_POSITIVE_REGULATION_OF_CALCIUM_ION_TRANSPORT	burden	LoF	832	0.925653	0.981368
GOBP_POSITIVE_REGULATION_OF_CALCIUM_ION_TRANSPORT	burden	CADD	1762	0.128913	0.577869
GOBP_POSITIVE_REGULATION_OF_CALCIUM_ION_TRANSPORT	skato	rare	NA	NA	NA
GOBP_POSITIVE_REGULATION_OF_CALCIUM_ION_TRANSPORT	skato	NS	2615	0.0930073	0.577869
GOBP_POSITIVE_REGULATION_OF_CALCIUM_ION_TRANSPORT	skato	functional	3447	0.154783	0.577869
GOBP_POSITIVE_REGULATION_OF_CALCIUM_ION_TRANSPORT	skato	LoF	832	0.27402	0.669048
GOBP_POSITIVE_REGULATION_OF_CALCIUM_ION_TRANSPORT	skato	CADD	1762	0.236686	0.657637
GOBP_POSITIVE_REGULATION_OF_IMMUNE_RESPONSE	burden	rare	NA	NA	NA
GOBP_POSITIVE_REGULATION_OF_IMMUNE_RESPONSE	burden	NS	15788	0.389202	0.738671
GOBP_POSITIVE_REGULATION_OF_IMMUNE_RESPONSE	burden	functional	20944	0.41466	0.762348
GOBP_POSITIVE_REGULATION_OF_IMMUNE_RESPONSE	burden	LoF	5156	0.829899	0.961715
GOBP_POSITIVE_REGULATION_OF_IMMUNE_RESPONSE	burden	CADD	8760	0.962262	0.998946
GOBP_POSITIVE_REGULATION_OF_IMMUNE_RESPONSE	skato	rare	NA	NA	NA
GOBP_POSITIVE_REGULATION_OF_IMMUNE_RESPONSE	skato	NS	15788	0.623773	0.864556
GOBP_POSITIVE_REGULATION_OF_IMMUNE_RESPONSE	skato	functional	20944	0.494183	0.807745
GOBP_POSITIVE_REGULATION_OF_IMMUNE_RESPONSE	skato	LoF	5156	0.232999	0.653152
GOBP_POSITIVE_REGULATION_OF_IMMUNE_RESPONSE	skato	CADD	8760	0.523665	0.814421
GOBP_REGULATION_OF_OXIDATIVE_PHOSPHORYLATION	burden	rare	23951	0.110461	0.577869
GOBP_REGULATION_OF_OXIDATIVE_PHOSPHORYLATION	burden	NS	273	0.245193	0.668393
GOBP_REGULATION_OF_OXIDATIVE_PHOSPHORYLATION	burden	functional	409	0.21515	0.644955
GOBP_REGULATION_OF_OXIDATIVE_PHOSPHORYLATION	burden	LoF	136	0.568001	0.84263
GOBP_REGULATION_OF_OXIDATIVE_PHOSPHORYLATION	burden	CADD	212	0.369247	0.729183
GOBP_REGULATION_OF_OXIDATIVE_PHOSPHORYLATION	skato	rare	23951	0.126732	0.577869
GOBP_REGULATION_OF_OXIDATIVE_PHOSPHORYLATION	skato	NS	273	0.42013	0.76721
GOBP_REGULATION_OF_OXIDATIVE_PHOSPHORYLATION	skato	functional	409	0.374735	0.729183
GOBP_REGULATION_OF_OXIDATIVE_PHOSPHORYLATION	skato	LoF	136	0.780863	0.947305
GOBP_REGULATION_OF_OXIDATIVE_PHOSPHORYLATION	skato	CADD	212	0.421607	0.76721
GOBP_SEROTONIN_TRANSPORT	burden	rare	24579	0.248089	0.668393
GOBP_SEROTONIN_TRANSPORT	burden	NS	526	0.86083	0.966701
GOBP_SEROTONIN_TRANSPORT	burden	functional	693	0.364177	0.729183
GOBP_SEROTONIN_TRANSPORT	burden	LoF	167	0.0885557	0.577869
GOBP_SEROTONIN_TRANSPORT	burden	CADD	286	0.153327	0.577869
GOBP_SEROTONIN_TRANSPORT	skato	rare	24579	0.0867514	0.577869
GOBP_SEROTONIN_TRANSPORT	skato	NS	526	0.03324	0.577869
GOBP_SEROTONIN_TRANSPORT	skato	functional	693	0.00188895	0.264173
GOBP_SEROTONIN_TRANSPORT	skato	LoF	167	0.00156983	0.264173
GOBP_SEROTONIN_TRANSPORT	skato	CADD	286	0.04712	0.577869
GOBP_SEROTONIN_UPTAKE	burden	rare	18865	0.447805	0.788437
GOBP_SEROTONIN_UPTAKE	burden	NS	361	0.39619	0.743725
GOBP_SEROTONIN_UPTAKE	burden	functional	487	0.389702	0.738671
GOBP_SEROTONIN_UPTAKE	burden	LoF	126	0.822186	0.958103
GOBP_SEROTONIN_UPTAKE	burden	CADD	212	0.257984	0.668393
GOBP_SEROTONIN_UPTAKE	skato	rare	18865	0.0899159	0.577869
GOBP_SEROTONIN_UPTAKE	skato	NS	361	0.123846	0.577869
GOBP_SEROTONIN_UPTAKE	skato	functional	487	0.0811962	0.577869
GOBP_SEROTONIN_UPTAKE	skato	LoF	126	0.198013	0.623157
GOBP_SEROTONIN_UPTAKE	skato	CADD	212	0.0579679	0.577869
GOBP_SYNAPTIC_TRANSMISSION_DOPAMINERGIC	burden	rare	69266	0.358125	0.729183
GOBP_SYNAPTIC_TRANSMISSION_DOPAMINERGIC	burden	NS	568	0.404645	0.752903
GOBP_SYNAPTIC_TRANSMISSION_DOPAMINERGIC	burden	functional	743	0.233181	0.653152
GOBP_SYNAPTIC_TRANSMISSION_DOPAMINERGIC	burden	LoF	175	0.34734	0.717878
GOBP_SYNAPTIC_TRANSMISSION_DOPAMINERGIC	burden	CADD	344	0.806434	0.958103
GOBP_SYNAPTIC_TRANSMISSION_DOPAMINERGIC	skato	rare	NA	NA	NA
GOBP_SYNAPTIC_TRANSMISSION_DOPAMINERGIC	skato	NS	568	0.636642	0.874869
GOBP_SYNAPTIC_TRANSMISSION_DOPAMINERGIC	skato	functional	743	0.406709	0.752903
GOBP_SYNAPTIC_TRANSMISSION_DOPAMINERGIC	skato	LoF	175	0.552001	0.834239
GOBP_SYNAPTIC_TRANSMISSION_DOPAMINERGIC	skato	CADD	344	0.861985	0.966701
GOBP_SYNAPTIC_TRANSMISSION_GABAERGIC	burden	rare	185544	0.0643597	0.577869
GOBP_SYNAPTIC_TRANSMISSION_GABAERGIC	burden	NS	1146	0.0545781	0.577869
GOBP_SYNAPTIC_TRANSMISSION_GABAERGIC	burden	functional	1568	0.141859	0.577869
GOBP_SYNAPTIC_TRANSMISSION_GABAERGIC	burden	LoF	422	0.814269	0.958103
GOBP_SYNAPTIC_TRANSMISSION_GABAERGIC	burden	CADD	820	0.873639	0.967695
GOBP_SYNAPTIC_TRANSMISSION_GABAERGIC	skato	rare	NA	NA	NA
GOBP_SYNAPTIC_TRANSMISSION_GABAERGIC	skato	NS	1146	0.0825192	0.577869
GOBP_SYNAPTIC_TRANSMISSION_GABAERGIC	skato	functional	1568	0.256467	0.668393
GOBP_SYNAPTIC_TRANSMISSION_GABAERGIC	skato	LoF	422	1	1
GOBP_SYNAPTIC_TRANSMISSION_GABAERGIC	skato	CADD	820	0.0519942	0.577869
GOCC_GABA_ERGIC_SYNAPSE	burden	rare	384894	0.123959	0.577869
GOCC_GABA_ERGIC_SYNAPSE	burden	NS	1932	0.500578	0.807745
GOCC_GABA_ERGIC_SYNAPSE	burden	functional	2404	0.46921	0.797344
GOCC_GABA_ERGIC_SYNAPSE	burden	LoF	472	0.787565	0.951122
GOCC_GABA_ERGIC_SYNAPSE	burden	CADD	1666	0.317307	0.698074
GOCC_GABA_ERGIC_SYNAPSE	skato	rare	NA	NA	NA
GOCC_GABA_ERGIC_SYNAPSE	skato	NS	1932	0.4574	0.796317
GOCC_GABA_ERGIC_SYNAPSE	skato	functional	2404	0.54681	0.83072
GOCC_GABA_ERGIC_SYNAPSE	skato	LoF	472	0.815562	0.958103
GOCC_GABA_ERGIC_SYNAPSE	skato	CADD	1666	0.528456	0.815551
GOCC_GABA_RECEPTOR_COMPLEX	burden	rare	69689	0.324114	0.698918
GOCC_GABA_RECEPTOR_COMPLEX	burden	NS	278	0.18306	0.613153
GOCC_GABA_RECEPTOR_COMPLEX	burden	functional	406	0.570153	0.84263
GOCC_GABA_RECEPTOR_COMPLEX	burden	LoF	128	0.272038	0.669048
GOCC_GABA_RECEPTOR_COMPLEX	burden	CADD	210	0.54135	0.827492
GOCC_GABA_RECEPTOR_COMPLEX	skato	rare	NA	NA	NA
GOCC_GABA_RECEPTOR_COMPLEX	skato	NS	278	0.311451	0.698074
GOCC_GABA_RECEPTOR_COMPLEX	skato	functional	406	0.52631	0.815551
GOCC_GABA_RECEPTOR_COMPLEX	skato	LoF	128	0.450005	0.789353
GOCC_GABA_RECEPTOR_COMPLEX	skato	CADD	210	0.0209133	0.577869
GOCC_GLUTAMATERGIC_SYNAPSE	burden	rare	NA	NA	NA
GOCC_GLUTAMATERGIC_SYNAPSE	burden	NS	11198	0.77953	0.947305
GOCC_GLUTAMATERGIC_SYNAPSE	burden	functional	14801	0.823212	0.958103
GOCC_GLUTAMATERGIC_SYNAPSE	burden	LoF	3603	0.989661	1
GOCC_GLUTAMATERGIC_SYNAPSE	burden	CADD	8843	0.784645	0.94974
GOCC_GLUTAMATERGIC_SYNAPSE	skato	rare	NA	NA	NA
GOCC_GLUTAMATERGIC_SYNAPSE	skato	NS	11198	0.499781	0.807745
GOCC_GLUTAMATERGIC_SYNAPSE	skato	functional	14801	0.291735	0.684542
GOCC_GLUTAMATERGIC_SYNAPSE	skato	LoF	3603	0.194917	0.617046
GOCC_GLUTAMATERGIC_SYNAPSE	skato	CADD	8843	0.843688	0.962416
GOMF_ANTIGEN_BINDING	burden	rare	31497	0.171837	0.600869
GOMF_ANTIGEN_BINDING	burden	NS	1279	0.702847	0.91649
GOMF_ANTIGEN_BINDING	burden	functional	1631	0.207908	0.630439
GOMF_ANTIGEN_BINDING	burden	LoF	352	0.0476962	0.577869
GOMF_ANTIGEN_BINDING	burden	CADD	495	0.741297	0.939796
GOMF_ANTIGEN_BINDING	skato	rare	31497	0.287433	0.681027
GOMF_ANTIGEN_BINDING	skato	NS	1279	0.532013	0.815551
GOMF_ANTIGEN_BINDING	skato	functional	1631	0.180839	0.613153
GOMF_ANTIGEN_BINDING	skato	LoF	352	0.0311901	0.577869
GOMF_ANTIGEN_BINDING	skato	CADD	495	0.928087	0.981368
GOMF_MHC_CLASS_II_RECEPTOR_ACTIVITY	burden	rare	980	0.0940042	0.577869
GOMF_MHC_CLASS_II_RECEPTOR_ACTIVITY	burden	NS	62	0.189211	0.613153
GOMF_MHC_CLASS_II_RECEPTOR_ACTIVITY	burden	functional	77	0.107781	0.577869
GOMF_MHC_CLASS_II_RECEPTOR_ACTIVITY	burden	LoF	15	0.223179	0.648918
GOMF_MHC_CLASS_II_RECEPTOR_ACTIVITY	burden	CADD	31	0.677764	0.903558
GOMF_MHC_CLASS_II_RECEPTOR_ACTIVITY	skato	rare	980	0.142547	0.577869
GOMF_MHC_CLASS_II_RECEPTOR_ACTIVITY	skato	NS	62	0.304614	0.698074
GOMF_MHC_CLASS_II_RECEPTOR_ACTIVITY	skato	functional	77	0.185534	0.613153
GOMF_MHC_CLASS_II_RECEPTOR_ACTIVITY	skato	LoF	15	0.0134709	0.577869
GOMF_MHC_CLASS_II_RECEPTOR_ACTIVITY	skato	CADD	31	0.848406	0.965739
HP_ABNORMAL_SUBSTANTIA_NIGRA_MORPHOLOGY	burden	rare	74835	0.139955	0.577869
HP_ABNORMAL_SUBSTANTIA_NIGRA_MORPHOLOGY	burden	NS	516	0.275483	0.669048
HP_ABNORMAL_SUBSTANTIA_NIGRA_MORPHOLOGY	burden	functional	731	0.187772	0.613153
HP_ABNORMAL_SUBSTANTIA_NIGRA_MORPHOLOGY	burden	LoF	215	0.456065	0.796317
HP_ABNORMAL_SUBSTANTIA_NIGRA_MORPHOLOGY	burden	CADD	333	0.15522	0.577869
HP_ABNORMAL_SUBSTANTIA_NIGRA_MORPHOLOGY	skato	rare	NA	NA	NA
HP_ABNORMAL_SUBSTANTIA_NIGRA_MORPHOLOGY	skato	NS	516	0.0510404	0.577869
HP_ABNORMAL_SUBSTANTIA_NIGRA_MORPHOLOGY	skato	functional	731	0.00925317	0.495044
HP_ABNORMAL_SUBSTANTIA_NIGRA_MORPHOLOGY	skato	LoF	215	0.0462275	0.577869
HP_ABNORMAL_SUBSTANTIA_NIGRA_MORPHOLOGY	skato	CADD	333	0.116515	0.577869
HP_NEUROINFLAMMATION	burden	rare	21760	0.0023484	0.264173
HP_NEUROINFLAMMATION	burden	NS	523	0.630435	0.871531
HP_NEUROINFLAMMATION	burden	functional	631	0.868481	0.966701
HP_NEUROINFLAMMATION	burden	LoF	108	0.10387	0.577869
HP_NEUROINFLAMMATION	burden	CADD	218	0.500518	0.807745
HP_NEUROINFLAMMATION	skato	rare	21760	0.00394879	0.298882
HP_NEUROINFLAMMATION	skato	NS	523	0.854935	0.966701
HP_NEUROINFLAMMATION	skato	functional	631	1	1
HP_NEUROINFLAMMATION	skato	LoF	108	0.191641	0.613938
HP_NEUROINFLAMMATION	skato	CADD	218	0.734431	0.933303
HP_SLEEP_WAKE_CYCLE_DISTURBANCE	burden	rare	74663	0.439322	0.780854
HP_SLEEP_WAKE_CYCLE_DISTURBANCE	burden	NS	1310	0.581279	0.851676
HP_SLEEP_WAKE_CYCLE_DISTURBANCE	burden	functional	1628	0.599173	0.851676
HP_SLEEP_WAKE_CYCLE_DISTURBANCE	burden	LoF	318	0.911684	0.975646
HP_SLEEP_WAKE_CYCLE_DISTURBANCE	burden	CADD	838	0.765669	0.947305
HP_SLEEP_WAKE_CYCLE_DISTURBANCE	skato	rare	NA	NA	NA
HP_SLEEP_WAKE_CYCLE_DISTURBANCE	skato	NS	1310	0.819354	0.958103
HP_SLEEP_WAKE_CYCLE_DISTURBANCE	skato	functional	1628	0.834149	0.961788
HP_SLEEP_WAKE_CYCLE_DISTURBANCE	skato	LoF	318	0.707268	0.91649
HP_SLEEP_WAKE_CYCLE_DISTURBANCE	skato	CADD	838	0.520484	0.812315
KEGG_CELL_ADHESION_MOLECULES_CAMS	burden	rare	404639	0.597171	0.851676
KEGG_CELL_ADHESION_MOLECULES_CAMS	burden	NS	3007	0.543926	0.829061
KEGG_CELL_ADHESION_MOLECULES_CAMS	burden	functional	3917	0.201605	0.630439
KEGG_CELL_ADHESION_MOLECULES_CAMS	burden	LoF	910	0.106054	0.577869
KEGG_CELL_ADHESION_MOLECULES_CAMS	burden	CADD	2104	0.585462	0.851676
KEGG_CELL_ADHESION_MOLECULES_CAMS	skato	rare	NA	NA	NA
KEGG_CELL_ADHESION_MOLECULES_CAMS	skato	NS	3007	0.140592	0.577869
KEGG_CELL_ADHESION_MOLECULES_CAMS	skato	functional	3917	0.0696189	0.577869
KEGG_CELL_ADHESION_MOLECULES_CAMS	skato	LoF	910	0.107121	0.577869
KEGG_CELL_ADHESION_MOLECULES_CAMS	skato	CADD	2104	0.18627	0.613153
KEGG_LYSOSOME	burden	rare	123976	0.823088	0.958103
KEGG_LYSOSOME	burden	NS	2884	0.756185	0.943028
KEGG_LYSOSOME	burden	functional	3994	0.390736	0.738671
KEGG_LYSOSOME	burden	LoF	1110	0.240462	0.659729
KEGG_LYSOSOME	burden	CADD	1715	0.150274	0.577869
KEGG_LYSOSOME	skato	rare	NA	NA	NA
KEGG_LYSOSOME	skato	NS	2884	0.721574	0.927835
KEGG_LYSOSOME	skato	functional	3994	0.591769	0.851676
KEGG_LYSOSOME	skato	LoF	1110	0.372898	0.729183
KEGG_LYSOSOME	skato	CADD	1715	0.0835276	0.577869
KEGG_PARKINSONS_DISEASE	burden	rare	105829	0.325291	0.698918
KEGG_PARKINSONS_DISEASE	burden	NS	1297	0.994164	1
KEGG_PARKINSONS_DISEASE	burden	functional	1824	0.805968	0.958103
KEGG_PARKINSONS_DISEASE	burden	LoF	527	0.660565	0.887945
KEGG_PARKINSONS_DISEASE	burden	CADD	825	0.907884	0.975646
KEGG_PARKINSONS_DISEASE	skato	rare	NA	NA	NA
KEGG_PARKINSONS_DISEASE	skato	NS	1297	0.777651	0.947305
KEGG_PARKINSONS_DISEASE	skato	functional	1824	0.286362	0.681027
KEGG_PARKINSONS_DISEASE	skato	LoF	527	0.0945777	0.577869
KEGG_PARKINSONS_DISEASE	skato	CADD	825	0.76856	0.947305
LYSOSOME	burden	rare	53464	0.0360213	0.577869
LYSOSOME	burden	NS	1497	0.841611	0.962416
LYSOSOME	burden	functional	2010	0.448009	0.788437
LYSOSOME	burden	LoF	513	0.26111	0.668393
LYSOSOME	burden	CADD	822	0.370907	0.729183
LYSOSOME	skato	rare	NA	NA	NA
LYSOSOME	skato	NS	1497	0.925826	0.981368
LYSOSOME	skato	functional	2010	0.15303	0.577869
LYSOSOME	skato	LoF	513	0.00246891	0.264173
LYSOSOME	skato	CADD	822	0.126376	0.577869
PID_ALPHA_SYNUCLEIN_PATHWAY	burden	rare	93551	0.287686	0.681027
PID_ALPHA_SYNUCLEIN_PATHWAY	burden	NS	634	0.373736	0.729183
PID_ALPHA_SYNUCLEIN_PATHWAY	burden	functional	912	0.678935	0.903558
PID_ALPHA_SYNUCLEIN_PATHWAY	burden	LoF	278	0.588181	0.851676
PID_ALPHA_SYNUCLEIN_PATHWAY	burden	CADD	442	0.150136	0.577869
PID_ALPHA_SYNUCLEIN_PATHWAY	skato	rare	NA	NA	NA
PID_ALPHA_SYNUCLEIN_PATHWAY	skato	NS	634	0.599516	0.851676
PID_ALPHA_SYNUCLEIN_PATHWAY	skato	functional	912	0.877152	0.967996
PID_ALPHA_SYNUCLEIN_PATHWAY	skato	LoF	278	0.816654	0.958103
PID_ALPHA_SYNUCLEIN_PATHWAY	skato	CADD	442	0.273924	0.669048
REACTOME_ACETYLCHOLINE_NEUROTRANSMITTER_RELEASE_CYCLE	burden	rare	60890	0.137879	0.577869
REACTOME_ACETYLCHOLINE_NEUROTRANSMITTER_RELEASE_CYCLE	burden	NS	660	0.638442	0.874869
REACTOME_ACETYLCHOLINE_NEUROTRANSMITTER_RELEASE_CYCLE	burden	functional	863	0.956904	0.995999
REACTOME_ACETYLCHOLINE_NEUROTRANSMITTER_RELEASE_CYCLE	burden	LoF	203	0.462918	0.796559
REACTOME_ACETYLCHOLINE_NEUROTRANSMITTER_RELEASE_CYCLE	burden	CADD	417	0.72663	0.927835
REACTOME_ACETYLCHOLINE_NEUROTRANSMITTER_RELEASE_CYCLE	skato	rare	NA	NA	NA
REACTOME_ACETYLCHOLINE_NEUROTRANSMITTER_RELEASE_CYCLE	skato	NS	660	0.0397303	0.577869
REACTOME_ACETYLCHOLINE_NEUROTRANSMITTER_RELEASE_CYCLE	skato	functional	863	0.131472	0.577869
REACTOME_ACETYLCHOLINE_NEUROTRANSMITTER_RELEASE_CYCLE	skato	LoF	203	0.693812	0.914259
REACTOME_ACETYLCHOLINE_NEUROTRANSMITTER_RELEASE_CYCLE	skato	CADD	417	0.755212	0.943028
REACTOME_ADAPTIVE_IMMUNE_SYSTEM	burden	rare	NA	NA	NA
REACTOME_ADAPTIVE_IMMUNE_SYSTEM	burden	NS	15240	0.853394	0.966701
REACTOME_ADAPTIVE_IMMUNE_SYSTEM	burden	functional	21083	0.557681	0.839462
REACTOME_ADAPTIVE_IMMUNE_SYSTEM	burden	LoF	5843	0.394452	0.74307
REACTOME_ADAPTIVE_IMMUNE_SYSTEM	burden	CADD	9410	0.442309	0.78356
REACTOME_ADAPTIVE_IMMUNE_SYSTEM	skato	rare	NA	NA	NA
REACTOME_ADAPTIVE_IMMUNE_SYSTEM	skato	NS	15240	0.591873	0.851676
REACTOME_ADAPTIVE_IMMUNE_SYSTEM	skato	functional	21083	0.564976	0.841956
REACTOME_ADAPTIVE_IMMUNE_SYSTEM	skato	LoF	5843	0.586681	0.851676
REACTOME_ADAPTIVE_IMMUNE_SYSTEM	skato	CADD	9410	0.685946	0.906126
REACTOME_DOPAMINE_NEUROTRANSMITTER_RELEASE_CYCLE	burden	rare	88606	0.436131	0.7786
REACTOME_DOPAMINE_NEUROTRANSMITTER_RELEASE_CYCLE	burden	NS	726	0.314379	0.698074
REACTOME_DOPAMINE_NEUROTRANSMITTER_RELEASE_CYCLE	burden	functional	958	0.603566	0.851676
REACTOME_DOPAMINE_NEUROTRANSMITTER_RELEASE_CYCLE	burden	LoF	232	0.499071	0.807745
REACTOME_DOPAMINE_NEUROTRANSMITTER_RELEASE_CYCLE	burden	CADD	492	0.887608	0.967996
REACTOME_DOPAMINE_NEUROTRANSMITTER_RELEASE_CYCLE	skato	rare	NA	NA	NA
REACTOME_DOPAMINE_NEUROTRANSMITTER_RELEASE_CYCLE	skato	NS	726	0.0832243	0.577869
REACTOME_DOPAMINE_NEUROTRANSMITTER_RELEASE_CYCLE	skato	functional	958	0.315661	0.698074
REACTOME_DOPAMINE_NEUROTRANSMITTER_RELEASE_CYCLE	skato	LoF	232	0.731415	0.931683
REACTOME_DOPAMINE_NEUROTRANSMITTER_RELEASE_CYCLE	skato	CADD	492	1	1
REACTOME_GABA_RECEPTOR_ACTIVATION	burden	rare	159847	0.0921404	0.577869
REACTOME_GABA_RECEPTOR_ACTIVATION	burden	NS	881	0.520793	0.812315
REACTOME_GABA_RECEPTOR_ACTIVATION	burden	functional	1211	0.96347	0.998946
REACTOME_GABA_RECEPTOR_ACTIVATION	burden	LoF	330	0.39057	0.738671
REACTOME_GABA_RECEPTOR_ACTIVATION	burden	CADD	633	0.654404	0.882271
REACTOME_GABA_RECEPTOR_ACTIVATION	skato	rare	NA	NA	NA
REACTOME_GABA_RECEPTOR_ACTIVATION	skato	NS	881	0.763423	0.947305
REACTOME_GABA_RECEPTOR_ACTIVATION	skato	functional	1211	0.819454	0.958103
REACTOME_GABA_RECEPTOR_ACTIVATION	skato	LoF	330	0.111294	0.577869
REACTOME_GABA_RECEPTOR_ACTIVATION	skato	CADD	633	0.805436	0.958103
REACTOME_GABA_SYNTHESIS_RELEASE_REUPTAKE_AND_DEGRADATION	burden	rare	50605	0.207631	0.630439
REACTOME_GABA_SYNTHESIS_RELEASE_REUPTAKE_AND_DEGRADATION	burden	NS	326	0.205318	0.630439
REACTOME_GABA_SYNTHESIS_RELEASE_REUPTAKE_AND_DEGRADATION	burden	functional	489	0.315376	0.698074
REACTOME_GABA_SYNTHESIS_RELEASE_REUPTAKE_AND_DEGRADATION	burden	LoF	163	0.983401	1
REACTOME_GABA_SYNTHESIS_RELEASE_REUPTAKE_AND_DEGRADATION	burden	CADD	301	0.941982	0.990099
REACTOME_GABA_SYNTHESIS_RELEASE_REUPTAKE_AND_DEGRADATION	skato	rare	NA	NA	NA
REACTOME_GABA_SYNTHESIS_RELEASE_REUPTAKE_AND_DEGRADATION	skato	NS	326	0.0820319	0.577869
REACTOME_GABA_SYNTHESIS_RELEASE_REUPTAKE_AND_DEGRADATION	skato	functional	489	0.147482	0.577869
REACTOME_GABA_SYNTHESIS_RELEASE_REUPTAKE_AND_DEGRADATION	skato	LoF	163	0.641025	0.874869
REACTOME_GABA_SYNTHESIS_RELEASE_REUPTAKE_AND_DEGRADATION	skato	CADD	301	0.67004	0.898424
REACTOME_MHC_CLASS_II_ANTIGEN_PRESENTATION	burden	rare	140942	0.0154242	0.577869
REACTOME_MHC_CLASS_II_ANTIGEN_PRESENTATION	burden	NS	2371	0.135806	0.577869
REACTOME_MHC_CLASS_II_ANTIGEN_PRESENTATION	burden	functional	3318	0.381247	0.735024
REACTOME_MHC_CLASS_II_ANTIGEN_PRESENTATION	burden	LoF	947	0.506902	0.807745
REACTOME_MHC_CLASS_II_ANTIGEN_PRESENTATION	burden	CADD	1613	0.181933	0.613153
REACTOME_MHC_CLASS_II_ANTIGEN_PRESENTATION	skato	rare	NA	NA	NA
REACTOME_MHC_CLASS_II_ANTIGEN_PRESENTATION	skato	NS	2371	0.254243	0.668393
REACTOME_MHC_CLASS_II_ANTIGEN_PRESENTATION	skato	functional	3318	0.61342	0.856866
REACTOME_MHC_CLASS_II_ANTIGEN_PRESENTATION	skato	LoF	947	0.609192	0.854809
REACTOME_MHC_CLASS_II_ANTIGEN_PRESENTATION	skato	CADD	1613	0.307266	0.698074
WP_GABA_RECEPTOR_SIGNALING	burden	rare	103444	0.0415088	0.577869
WP_GABA_RECEPTOR_SIGNALING	burden	NS	433	0.0917309	0.577869
WP_GABA_RECEPTOR_SIGNALING	burden	functional	672	0.590241	0.851676
WP_GABA_RECEPTOR_SIGNALING	burden	LoF	239	0.162845	0.584713
WP_GABA_RECEPTOR_SIGNALING	burden	CADD	349	0.96784	1
WP_GABA_RECEPTOR_SIGNALING	skato	rare	NA	NA	NA
WP_GABA_RECEPTOR_SIGNALING	skato	NS	433	0.122655	0.577869
WP_GABA_RECEPTOR_SIGNALING	skato	functional	672	0.366834	0.729183
WP_GABA_RECEPTOR_SIGNALING	skato	LoF	239	0.290051	0.683601
WP_GABA_RECEPTOR_SIGNALING	skato	CADD	349	0.0454904	0.577869
WP_PARKINSONS_DISEASE_PATHWAY	burden	rare	80399	0.0985958	0.577869
WP_PARKINSONS_DISEASE_PATHWAY	burden	NS	711	0.463611	0.796559
WP_PARKINSONS_DISEASE_PATHWAY	burden	functional	1017	0.503091	0.807745
WP_PARKINSONS_DISEASE_PATHWAY	burden	LoF	306	0.904447	0.975562
WP_PARKINSONS_DISEASE_PATHWAY	burden	CADD	415	0.0752774	0.577869
WP_PARKINSONS_DISEASE_PATHWAY	skato	rare	NA	NA	NA
WP_PARKINSONS_DISEASE_PATHWAY	skato	NS	711	0.653957	0.882271
WP_PARKINSONS_DISEASE_PATHWAY	skato	functional	1017	0.360802	0.729183
WP_PARKINSONS_DISEASE_PATHWAY	skato	LoF	306	0.207992	0.630439
WP_PARKINSONS_DISEASE_PATHWAY	skato	CADD	415	0.14478	0.577869

### Sheet: Supplementary table S5
Supplementary Table S5. Potential key driver genes from leave-one-gene-out analysis of nominally significant pathways in burden analysis.
Pathway	SetID	Test	Gene_removed	P-value
BIOCARTA_AGPCR_PATHWAY	LoF	burden	GRK4	0.0536934
BIOCARTA_AGPCR_PATHWAY	LoF	skato	GRK4	0.0677574
BIOCARTA_AGPCR_PATHWAY	LoF	burden	PRKAR1B	0.104536
BIOCARTA_AGPCR_PATHWAY	LoF	skato	PRKAR1B	0.189334
BIOCARTA_AGPCR_PATHWAY	LoF	burden	PRKAR2A	0.0538514
BIOCARTA_BLYMPHOCYTE_PATHWAY	rare	burden	CD40	0.0599023
BIOCARTA_BLYMPHOCYTE_PATHWAY	rare	skato	CD40	0.0536464
BIOCARTA_BLYMPHOCYTE_PATHWAY	rare	burden	CD80	0.052088
BIOCARTA_BLYMPHOCYTE_PATHWAY	rare	skato	CD80	0.0526297
BIOCARTA_BLYMPHOCYTE_PATHWAY	rare	burden	FCGR2B	0.0549415
BIOCARTA_BLYMPHOCYTE_PATHWAY	rare	skato	FCGR2B	0.0532744
BIOCARTA_BLYMPHOCYTE_PATHWAY	rare	burden	HLA-DRA	0.0602
BIOCARTA_BLYMPHOCYTE_PATHWAY	rare	skato	HLA-DRA	0.0539455
BIOCARTA_BLYMPHOCYTE_PATHWAY	rare	burden	HLA-DRB1	0.0514956
BIOCARTA_BLYMPHOCYTE_PATHWAY	rare	burden	ITGB2	0.0825959
BIOCARTA_BLYMPHOCYTE_PATHWAY	rare	skato	ITGB2	0.0895646
BIOCARTA_BLYMPHOCYTE_PATHWAY	rare	burden	PTPRC	0.142163
BIOCARTA_BLYMPHOCYTE_PATHWAY	rare	skato	PTPRC	0.12457
BIOCARTA_GABA_PATHWAY	CADD	burden	GABRA6	0.182257
BIOCARTA_GABA_PATHWAY	CADD	burden	GPHN	0.0527834
BIOCARTA_GABA_PATHWAY	CADD	burden	UBQLN1	0.0648022
GOBP_ANTIGEN_PROCESSING_AND_PRESENTATION_OF_PEPTIDE_OR_POLYSACCHARIDE_ANTIGEN_VIA_MHC_CLASS_II	NS	burden	CTSL	0.0528766
GOBP_ANTIGEN_PROCESSING_AND_PRESENTATION_OF_PEPTIDE_OR_POLYSACCHARIDE_ANTIGEN_VIA_MHC_CLASS_II	NS	burden	HLA-DMA	0.055307
GOBP_ANTIGEN_PROCESSING_AND_PRESENTATION_OF_PEPTIDE_OR_POLYSACCHARIDE_ANTIGEN_VIA_MHC_CLASS_II	NS	burden	HLA-DOA	0.0519205
GOBP_ANTIGEN_PROCESSING_AND_PRESENTATION_OF_PEPTIDE_OR_POLYSACCHARIDE_ANTIGEN_VIA_MHC_CLASS_II	NS	burden	TREM2	0.0922542
GOBP_AUTOPHAGOSOME_LYSOSOME_FUSION	rare	burden	PIP4K2A	0.0768012
GOBP_AUTOPHAGOSOME_LYSOSOME_FUSION	rare	skato	PIP4K2A	0.0858425
GOBP_AUTOPHAGOSOME_LYSOSOME_FUSION	rare	burden	PLEKHM1	0.0559352
GOBP_AUTOPHAGOSOME_LYSOSOME_FUSION	rare	skato	PLEKHM1	0.0756232
GOBP_CHAPERONE_MEDIATED_AUTOPHAGY	functional	skato	ATP13A2	0.057916
GOBP_CHAPERONE_MEDIATED_AUTOPHAGY	functional	skato	CLU	0.0525184
GOBP_CHAPERONE_MEDIATED_AUTOPHAGY	functional	skato	PLK3	0.0634155
GOBP_CHAPERONE_MEDIATED_AUTOPHAGY	functional	skato	STUB1	0.0532783
GOBP_DOPAMINE_SECRETION	NS	burden	CHRNB2	0.055622
GOBP_DOPAMINE_SECRETION	NS	burden	DTNBP1	0.0501877
GOBP_DOPAMINE_SECRETION	NS	burden	GABBR1	0.0905334
GOBP_DOPAMINE_SECRETION	NS	burden	PRKCB	0.0607826
GOBP_DOPAMINE_SECRETION	NS	burden	PRKN	0.0500647
GOBP_DOPAMINE_SECRETION	NS	burden	SYT1	0.0590612
GOBP_DOPAMINE_SECRETION	NS	burden	TGM2	0.0507501
GOBP_NEGATIVE_REGULATION_OF_AUTOPHAGY	CADD	burden	BMF	0.053374
GOBP_NEGATIVE_REGULATION_OF_IMMUNE_RESPONSE	NS	skato	TREM2	0.050115
GOBP_POSITIVE_REGULATION_OF_CALCIUM_ION_TRANSPORT	NS	burden	BAK1	0.0602152
GOBP_POSITIVE_REGULATION_OF_CALCIUM_ION_TRANSPORT	NS	burden	CACNA2D1	0.0573027
GOBP_POSITIVE_REGULATION_OF_CALCIUM_ION_TRANSPORT	NS	burden	CACNB2	0.0567304
GOBP_POSITIVE_REGULATION_OF_CALCIUM_ION_TRANSPORT	NS	burden	CACNB3	0.0719306
GOBP_POSITIVE_REGULATION_OF_CALCIUM_ION_TRANSPORT	NS	burden	CASR	0.0543936
GOBP_POSITIVE_REGULATION_OF_CALCIUM_ION_TRANSPORT	NS	burden	CRACR2A	0.0541618
GOBP_POSITIVE_REGULATION_OF_CALCIUM_ION_TRANSPORT	NS	burden	CX3CL1	0.0615542
GOBP_POSITIVE_REGULATION_OF_CALCIUM_ION_TRANSPORT	NS	burden	CXCL10	0.0527381
GOBP_POSITIVE_REGULATION_OF_CALCIUM_ION_TRANSPORT	NS	burden	F2	0.0526068
GOBP_POSITIVE_REGULATION_OF_CALCIUM_ION_TRANSPORT	NS	burden	GJC2	0.0563235
GOBP_POSITIVE_REGULATION_OF_CALCIUM_ION_TRANSPORT	NS	burden	GPER1	0.0521802
GOBP_POSITIVE_REGULATION_OF_CALCIUM_ION_TRANSPORT	NS	burden	GRIN1	0.0524963
GOBP_POSITIVE_REGULATION_OF_CALCIUM_ION_TRANSPORT	NS	burden	HAP1	0.102045
GOBP_POSITIVE_REGULATION_OF_CALCIUM_ION_TRANSPORT	NS	burden	HCRT	0.0523606
GOBP_POSITIVE_REGULATION_OF_CALCIUM_ION_TRANSPORT	NS	burden	JPH2	0.0618765
GOBP_POSITIVE_REGULATION_OF_CALCIUM_ION_TRANSPORT	NS	burden	LGALS3	0.0657968
GOBP_POSITIVE_REGULATION_OF_CALCIUM_ION_TRANSPORT	NS	burden	LHCGR	0.0500372
GOBP_POSITIVE_REGULATION_OF_CALCIUM_ION_TRANSPORT	NS	burden	LILRA2	0.056206
GOBP_POSITIVE_REGULATION_OF_CALCIUM_ION_TRANSPORT	NS	burden	MCHR1	0.0587913
GOBP_POSITIVE_REGULATION_OF_CALCIUM_ION_TRANSPORT	NS	burden	NTSR1	0.0640058
GOBP_POSITIVE_REGULATION_OF_CALCIUM_ION_TRANSPORT	NS	burden	P2RX5	0.054486
GOBP_POSITIVE_REGULATION_OF_CALCIUM_ION_TRANSPORT	NS	burden	P2RY6	0.0518055
GOBP_POSITIVE_REGULATION_OF_CALCIUM_ION_TRANSPORT	NS	burden	PDGFRB	0.0528599
GOBP_POSITIVE_REGULATION_OF_CALCIUM_ION_TRANSPORT	NS	burden	PKD2	0.0593142
GOBP_POSITIVE_REGULATION_OF_CALCIUM_ION_TRANSPORT	NS	burden	PLCG1	0.0590313
GOBP_POSITIVE_REGULATION_OF_CALCIUM_ION_TRANSPORT	NS	burden	STAC2	0.0607052
GOBP_POSITIVE_REGULATION_OF_CALCIUM_ION_TRANSPORT	NS	burden	STAC3	0.0532015
GOBP_POSITIVE_REGULATION_OF_CALCIUM_ION_TRANSPORT	NS	burden	TRDN	0.0583654
GOBP_POSITIVE_REGULATION_OF_CALCIUM_ION_TRANSPORT	NS	burden	TRPC1	0.0506087
GOBP_POSITIVE_REGULATION_OF_CALCIUM_ION_TRANSPORT	NS	burden	TSPO	0.0518705
GOBP_POSITIVE_REGULATION_OF_CALCIUM_ION_TRANSPORT	NS	burden	WFS1	0.0787949
GOBP_SEROTONIN_TRANSPORT	NS	skato	ITGB3	0.0967015
GOBP_SEROTONIN_TRANSPORT	CADD	skato	ITGB3	0.130698
GOBP_SEROTONIN_TRANSPORT	NS	skato	LILRB1	0.101076
GOBP_SEROTONIN_TRANSPORT	CADD	skato	LILRB1	0.0655175
GOBP_SEROTONIN_TRANSPORT	NS	skato	NOS1	0.0875434
GOBP_SEROTONIN_TRANSPORT	CADD	skato	NOS1	0.163448
GOBP_SEROTONIN_TRANSPORT	LoF	skato	P2RX1	0.13373
GOBP_SEROTONIN_TRANSPORT	CADD	skato	P2RX1	0.0527243
GOBP_SEROTONIN_TRANSPORT	CADD	skato	SLC29A4	0.0579464
GOBP_SEROTONIN_TRANSPORT	CADD	skato	SYK	0.0509494
GOCC_GABA_RECEPTOR_COMPLEX	CADD	skato	GABBR2	0.139537
GOMF_ANTIGEN_BINDING	LoF	burden	CD1B	0.0564529
GOMF_ANTIGEN_BINDING	LoF	burden	CD1C	0.0606215
GOMF_ANTIGEN_BINDING	LoF	burden	CD209	0.0526068
GOMF_ANTIGEN_BINDING	LoF	burden	CLEC4M	0.0605577
GOMF_ANTIGEN_BINDING	LoF	burden	EP400	0.0708268
GOMF_ANTIGEN_BINDING	LoF	skato	EP400	0.0517121
GOMF_ANTIGEN_BINDING	LoF	burden	FCGRT	0.092611
GOMF_ANTIGEN_BINDING	LoF	skato	FCGRT	0.0667212
GOMF_ANTIGEN_BINDING	LoF	burden	GP2	0.0606716
GOMF_ANTIGEN_BINDING	LoF	burden	HFE	0.0513743
GOMF_ANTIGEN_BINDING	LoF	burden	HLA-DMB	0.0511078
GOMF_ANTIGEN_BINDING	LoF	burden	HLA-DQB2	0.103703
GOMF_ANTIGEN_BINDING	LoF	skato	HLA-DQB2	0.148343
GOMF_ANTIGEN_BINDING	LoF	burden	HLA-G	0.050765
GOMF_ANTIGEN_BINDING	LoF	burden	IGLL1	0.0511416
GOMF_ANTIGEN_BINDING	LoF	burden	ITGA4	0.0634282
GOMF_ANTIGEN_BINDING	LoF	burden	KIR2DL3	0.0547324
GOMF_ANTIGEN_BINDING	LoF	burden	LILRA2	0.13471
GOMF_ANTIGEN_BINDING	LoF	skato	LILRA2	0.0759994
GOMF_ANTIGEN_BINDING	LoF	burden	MAML1	0.055638
GOMF_ANTIGEN_BINDING	LoF	burden	MICA	0.0660674
GOMF_ANTIGEN_BINDING	LoF	burden	NCR3LG1	0.0957593
GOMF_ANTIGEN_BINDING	LoF	skato	NCR3LG1	0.0600178
GOMF_ANTIGEN_BINDING	LoF	burden	PLG	0.08271
GOMF_ANTIGEN_BINDING	LoF	burden	TAP1	0.0652962
GOMF_ANTIGEN_BINDING	LoF	burden	TAP2	0.0930599
GOMF_ANTIGEN_BINDING	LoF	skato	TAP2	0.0665225
GOMF_ANTIGEN_BINDING	LoF	burden	TGFB1	0.0624979
GOMF_MHC_CLASS_II_RECEPTOR_ACTIVITY	LoF	skato	HLA-DQB2	0.433658
HP_ABNORMAL_SUBSTANTIA_NIGRA_MORPHOLOGY	LoF	skato	ATXN2	0.0610818
HP_ABNORMAL_SUBSTANTIA_NIGRA_MORPHOLOGY	LoF	skato	ATXN3	0.0512868
HP_ABNORMAL_SUBSTANTIA_NIGRA_MORPHOLOGY	LoF	skato	GBA1	0.349435
HP_ABNORMAL_SUBSTANTIA_NIGRA_MORPHOLOGY	LoF	skato	LRRK2	0.0601733
HP_ABNORMAL_SUBSTANTIA_NIGRA_MORPHOLOGY	LoF	skato	SNCAIP	0.0575823
HP_ABNORMAL_SUBSTANTIA_NIGRA_MORPHOLOGY	LoF	skato	SPG11	0.0522354
LYSOSOME	rare	burden	ARSB	0.0640025
LYSOSOME	rare	burden	LAMP3	0.0508343
LYSOSOME	LoF	skato	LRP2	0.111182
LYSOSOME	rare	burden	RAB7A	0.052016
LYSOSOME	rare	burden	SLC17A5	0.0514294
LYSOSOME	rare	burden	TOM1L1	0.0514936
LYSOSOME	rare	burden	TYR	0.121682
LYSOSOME	rare	burden	USP6	0.0520818
LYSOSOME	rare	burden	VPS45	0.121187
REACTOME_ACETYLCHOLINE_NEUROTRANSMITTER_RELEASE_CYCLE	NS	skato	SYT1	0.0574423
REACTOME_ACETYLCHOLINE_NEUROTRANSMITTER_RELEASE_CYCLE	NS	skato	TSPOAP1	0.0801741
REACTOME_ACETYLCHOLINE_NEUROTRANSMITTER_RELEASE_CYCLE	NS	skato	UNC13B	0.0916405
WP_GABA_RECEPTOR_SIGNALING	rare	burden	ABAT	0.0603388
WP_GABA_RECEPTOR_SIGNALING	CADD	skato	AP2A2	0.091234
WP_GABA_RECEPTOR_SIGNALING	rare	burden	AP2B1	0.050739
WP_GABA_RECEPTOR_SIGNALING	CADD	skato	GABBR1	0.0586619
WP_GABA_RECEPTOR_SIGNALING	rare	burden	GABBR2	0.0588679
WP_GABA_RECEPTOR_SIGNALING	CADD	skato	GABBR2	0.165702
WP_GABA_RECEPTOR_SIGNALING	rare	burden	GABRA2	0.0669949
WP_GABA_RECEPTOR_SIGNALING	CADD	skato	GABRA2	0.051804
WP_GABA_RECEPTOR_SIGNALING	CADD	skato	GABRA4	0.0564718
WP_GABA_RECEPTOR_SIGNALING	CADD	skato	GABRA6	0.0516978
WP_GABA_RECEPTOR_SIGNALING	CADD	skato	GABRD	0.0555161
WP_GABA_RECEPTOR_SIGNALING	CADD	skato	GABRG3	0.0611659
WP_GABA_RECEPTOR_SIGNALING	CADD	skato	GABRP	0.0512499
WP_GABA_RECEPTOR_SIGNALING	rare	burden	GAD2	0.069011
WP_GABA_RECEPTOR_SIGNALING	CADD	skato	GAD2	0.0560025
WP_GABA_RECEPTOR_SIGNALING	rare	burden	GPHN	0.1302
WP_GABA_RECEPTOR_SIGNALING	rare	burden	SLC6A1	0.0548791

### Sheet: Supplementary Table S6
Supplementary Table S6. Complete list of gene-based burden analyses, with nominally significant genes (p < 0.05) and FDR-significant genes indicated.
Gene	Method	SetID	N.Marker.Test	P-value	FDR
PLEKHM1	skato	rare	1136	6.46e-07	5.23e-05
PLEKHM1	burden	rare	1136	7.81e-07	5.23e-05
GBA1	skato	LoF	6	0.00092553	0.037398
LRP2	skato	LoF	52	0.00127376	0.037398
P2RX1	skato	LoF	15	0.00163928	0.037398
HAP1	burden	NS	42	0.00167454	0.037398
ITGB3	skato	CADD	25	0.00414366	0.0771919
CACNB3	burden	NS	20	0.0050692	0.0771919
TREM2	skato	NS	13	0.00565958	0.0771919
ITGB3	skato	NS	36	0.00576059	0.0771919
PRKAR1B	skato	LoF	6	0.0150323	0.18312
NOS1	skato	CADD	32	0.0207688	0.230139
SNCAIP	skato	LoF	7	0.022327	0.230139
LILRA2	burden	LoF	8	0.0245455	0.234935
GABRA6	burden	CADD	11	0.0292559	0.243865
LILRB1	skato	NS	54	0.0307873	0.243865
HLA-DMA	burden	NS	17	0.0335492	0.243865
LILRA2	skato	LoF	8	0.0341939	0.243865
GABBR1	burden	NS	22	0.0353374	0.243865
GABBR2	skato	CADD	32	0.0393523	0.243865
NOS1	skato	NS	47	0.0397718	0.243865
PRKAR1B	burden	LoF	6	0.0413842	0.243865
BMF	burden	CADD	22	0.0425654	0.243865
GRK4	skato	LoF	13	0.0489759	0.243865
SYT1	skato	NS	9	0.0495612	0.243865
GABRP	skato	CADD	16	0.0504046	0.243865
BAK1	burden	NS	20	0.0507403	0.243865
GABRA6	skato	CADD	11	0.0521831	0.243865
LGALS3	burden	NS	15	0.0527767	0.243865
TAP2	burden	LoF	6	0.0613584	0.267866
TYR	burden	rare	3409	0.0625867	0.267866
LAMP3	burden	rare	1117	0.0670856	0.267866
AP2A2	skato	CADD	20	0.0676232	0.267866
USP6	burden	rare	1645	0.0701554	0.267866
GABRA2	burden	rare	3729	0.0711954	0.267866
LILRB1	skato	CADD	11	0.0719639	0.267866
TAP2	skato	LoF	6	0.0864986	0.300069
TREM2	burden	NS	13	0.0866521	0.300069
PIP4K2A	burden	rare	5396	0.0873334	0.300069
SLC17A5	burden	rare	1469	0.0938496	0.309823
GRK4	burden	LoF	13	0.0947966	0.309823
TOM1L1	burden	rare	1456	0.097599	0.311387
LRRK2	skato	LoF	28	0.106268	0.312319
CD1C	burden	LoF	9	0.11279	0.312319
GPHN	burden	rare	16993	0.114242	0.312319
VPS45	burden	rare	1941	0.114319	0.312319
TSPOAP1	skato	NS	95	0.114362	0.312319
GABRG3	skato	CADD	7	0.116369	0.312319
DTNBP1	burden	NS	6	0.11658	0.312319
ITGB2	skato	rare	1369	0.119377	0.312319
PLCG1	burden	NS	29	0.123619	0.312319
STAC3	burden	NS	12	0.125214	0.312319
SLC6A1	burden	rare	1322	0.126401	0.312319
GABRA4	skato	CADD	12	0.127992	0.312319
UNC13B	skato	NS	199	0.128191	0.312319
PIP4K2A	skato	rare	5396	0.136406	0.326401
SYT1	burden	NS	9	0.144454	0.339594
PTPRC	burden	rare	2978	0.150025	0.342258
JPH2	burden	NS	28	0.150696	0.342258
HCRT	burden	NS	6	0.157491	0.347109
PLK3	skato	functional	42	0.158527	0.347109
PRKAR2A	burden	LoF	7	0.160603	0.347109
HLA-DRA	burden	rare	101	0.164366	0.349603
PRKCB	burden	NS	20	0.172847	0.359359
CTSL	burden	NS	11	0.177021	0.359359
GABRA2	skato	CADD	4	0.185663	0.359359
SYK	skato	CADD	13	0.187115	0.359359
GP2	burden	LoF	8	0.189584	0.359359
PTPRC	skato	rare	2978	0.193684	0.359359
P2RX1	skato	CADD	11	0.196098	0.359359
ITGB2	burden	rare	1369	0.197198	0.359359
GABBR1	skato	CADD	18	0.201999	0.359359
CD40	burden	rare	285	0.202343	0.359359
WFS1	burden	NS	108	0.203303	0.359359
FCGR2B	burden	rare	207	0.20549	0.359359
STAC2	burden	NS	26	0.205566	0.359359
TRDN	burden	NS	37	0.206498	0.359359
HLA-DOA	burden	NS	10	0.225586	0.383586
CLU	skato	functional	24	0.230896	0.383586
SLC29A4	skato	CADD	17	0.233059	0.383586
GAD2	burden	rare	2363	0.23853	0.383586
ITGA4	burden	LoF	21	0.242924	0.383586
GABRD	skato	CADD	15	0.243133	0.383586
CX3CL1	burden	NS	26	0.247278	0.383586
ATXN2	skato	LoF	15	0.248214	0.383586
STUB1	skato	functional	24	0.250679	0.383586
GRIN1	burden	NS	12	0.251447	0.383586
HLA-DRA	skato	rare	101	0.257282	0.383586
SPG11	skato	LoF	27	0.257628	0.383586
UBQLN1	burden	CADD	7	0.259055	0.383586
EP400	skato	LoF	35	0.26231	0.383586
MCHR1	burden	NS	23	0.264	0.383586
ARSB	burden	rare	5656	0.268185	0.383586
GAD2	skato	CADD	13	0.269082	0.383586
CHRNB2	burden	NS	25	0.276864	0.387299
PLG	burden	LoF	16	0.277468	0.387299
NTSR1	burden	NS	33	0.283183	0.391201
FCGR2B	skato	rare	207	0.289983	0.395388
GJC2	burden	NS	22	0.292591	0.395388
TAP1	burden	LoF	5	0.295065	0.395388
HLA-DRB1	burden	rare	14	0.301298	0.398215
ABAT	burden	rare	3754	0.30393	0.398215
ATP13A2	skato	functional	64	0.306091	0.398215
CACNA2D1	burden	NS	21	0.313	0.403288
GPHN	burden	CADD	30	0.327377	0.417795
ATXN3	skato	LoF	11	0.338974	0.425425
CD40	skato	rare	285	0.339705	0.425425
CD80	skato	rare	898	0.354534	0.438165
PKD2	burden	NS	47	0.357198	0.438165
EP400	burden	LoF	35	0.359688	0.438165
CACNB2	burden	NS	33	0.364636	0.440191
TGM2	burden	NS	41	0.371879	0.444926
PRKN	burden	NS	35	0.391324	0.451175
CASR	burden	NS	35	0.391994	0.451175
GABBR2	burden	rare	10542	0.392263	0.451175
KIR2DL3	burden	LoF	4	0.392991	0.451175
RAB7A	burden	rare	2568	0.393936	0.451175
F2	burden	NS	23	0.407314	0.462543
CXCL10	burden	NS	4	0.412875	0.464919
TRPC1	burden	NS	19	0.424813	0.474374
CLEC4M	burden	LoF	5	0.435709	0.482521
TSPO	burden	NS	9	0.445536	0.489359
CRACR2A	burden	NS	44	0.470656	0.512747
CD1B	burden	LoF	9	0.509979	0.551107
AP2B1	burden	rare	3407	0.523885	0.561604
LILRA2	burden	NS	49	0.533659	0.563418
P2RY6	burden	NS	27	0.533985	0.563418
CD209	burden	LoF	7	0.565012	0.591497
PDGFRB	burden	NS	58	0.577744	0.600138
P2RX5	burden	NS	23	0.590097	0.605236
GPER1	burden	NS	23	0.591685	0.605236
LHCGR	burden	NS	34	0.625351	0.634826
CD80	burden	rare	898	0.651959	0.656861
IGLL1	burden	LoF	4	0.80326	0.80326

### Sheet: Supplementary Table S7
Supplementary Table S7.1. Evaluation of iRBD-associated genes in PD with proxy cases across variant categories, highlighting nominally significant associations.
			AMPPD		UKB (without proxy cases)		META
Gene	Method	SetID	N.Marker.Test	P-value	N.Marker.Test	P-value	P-value	FDR
HAP1	burden	rare	590	0.217638	779	0.777921	0.402055	1
HAP1	burden	NS	66	0.57188	115	0.442386	0.355688	1
HAP1	burden	functional	93	0.244868	156	0.537624	0.754149	1
HAP1	burden	LoF	27	0.0244164	41	1	0.0358787	0.342786
HAP1	burden	CADD	23	0.44791	31	0.0394869	0.0360827	0.342786
HAP1	skato	rare	590	0.35722	779	0.751883	0.608272	1
HAP1	skato	NS	66	0.765893	115	0.299117	0.203042	0.77156
HAP1	skato	functional	93	0.301732	156	0.325185	0.137878	0.582151
HAP1	skato	LoF	27	0.0461505	41	0.911048	0.0581811	0.36848
HAP1	skato	CADD	23	0.627685	31	0.0638585	0.0542243	0.36848
LRP2	burden	rare	8961	0.606476	NA	NA	NA	NA
LRP2	burden	NS	298	0.678153	550	0.364036	0.672651	1
LRP2	burden	functional	360	0.903265	664	0.181172	0.242276	0.836955
LRP2	burden	LoF	62	0.378066	114	0.198097	0.0912655	0.439275
LRP2	burden	CADD	123	0.749529	184	0.408849	0.690237	1
LRP2	skato	rare	8961	0.301022	NA	NA	NA	NA
LRP2	skato	NS	298	0.759958	550	0.57837	0.882378	1
LRP2	skato	functional	360	0.122284	664	0.318567	0.406724	1
LRP2	skato	LoF	62	0.0242306	114	0.32667	0.0924789	0.439275
LRP2	skato	CADD	123	0.873563	184	0.628418	0.655429	1
P2RX1	burden	rare	1053	0.983604	1590	0.819472	0.924689	1
P2RX1	burden	NS	18	0.0100556	45	0.312196	0.0107784	0.342786
P2RX1	burden	functional	33	0.0464889	72	0.535734	0.309924	0.981427
P2RX1	burden	LoF	15	0.565329	27	0.197235	0.625574	1
P2RX1	burden	CADD	11	0.511295	19	0.885204	0.647342	1
P2RX1	skato	rare	1053	0.3577	1590	1	1	1
P2RX1	skato	NS	18	0.0184635	45	0.502318	0.0183009	0.342786
P2RX1	skato	functional	33	0.0720464	72	0.587226	0.486009	1
P2RX1	skato	LoF	15	0.252869	27	0.277204	0.785504	1
P2RX1	skato	CADD	11	0.677067	19	0.999209	0.850439	1
PLEKHM1	burden	rare	1987	0.454799	2606	0.0875264	0.763309	1
PLEKHM1	burden	NS	65	0.312456	119	0.475207	0.915561	1
PLEKHM1	burden	functional	81	0.411163	154	0.589613	0.90403	1
PLEKHM1	burden	LoF	16	0.930301	35	1	0.954379	1
PLEKHM1	burden	CADD	36	0.415797	53	0.452573	0.995902	1
PLEKHM1	skato	rare	1987	0.484899	2606	0.166538	0.933006	1
PLEKHM1	skato	NS	65	0.499865	119	0.688483	1	1
PLEKHM1	skato	functional	81	0.626172	154	0.814292	1	1
PLEKHM1	skato	LoF	16	0.511366	35	1	0.74921	1
PLEKHM1	skato	CADD	36	0.616965	53	0.648944	1	1
Supplementary Table S7.2. Evaluation of iRBD-associated genes in PD without proxy cases across variant categories, highlighting nominally significant associations.
			AMPPD		UKB (with proxy cases)		META
Gene	Method	SetID	N.Marker.Test	P-value	N.Marker.Test	P-value	P-value	FDR
HAP1	burden	rare	590	0.217638	1775	0.692815	0.996995	1
HAP1	burden	NS	66	0.57188	241	0.776468	0.701854	0.922598
HAP1	burden	functional	93	0.244868	333	0.922616	0.755687	0.922598
HAP1	burden	LoF	27	0.0244164	92	0.650793	0.109006	0.473632
HAP1	burden	CADD	23	0.44791	45	0.164186	0.131564	0.473632
HAP1	skato	rare	590	0.35722	1775	0.842804	1	1
HAP1	skato	NS	66	0.765893	241	0.655231	0.549074	0.86287
HAP1	skato	functional	93	0.301732	333	0.733242	0.551278	0.86287
HAP1	skato	LoF	27	0.0461505	92	0.858932	0.195275	0.520607
HAP1	skato	CADD	23	0.627685	45	0.252824	0.207295	0.520607
LRP2	burden	rare	8961	0.606476	NA	NA	NA	NA
LRP2	burden	NS	298	0.678153	1241	0.262227	0.336734	0.673467
LRP2	burden	functional	360	0.903265	1540	0.202832	0.184899	0.520607
LRP2	burden	LoF	62	0.378066	299	0.470216	0.253956	0.571401
LRP2	burden	CADD	123	0.749529	310	0.0656613	0.10262	0.473632
LRP2	skato	rare	8961	0.301022	NA	NA	NA	NA
LRP2	skato	NS	298	0.759958	1241	0.437738	0.544238	0.86287
LRP2	skato	functional	360	0.122284	1540	0.3521	0.325387	0.673467
LRP2	skato	LoF	62	0.0242306	299	0.67699	0.414191	0.784784
LRP2	skato	CADD	123	0.873563	310	0.122568	0.187092	0.520607
P2RX1	burden	rare	1053	0.983604	3322	0.629019	0.657407	0.910256
P2RX1	burden	NS	18	0.0100556	107	0.232154	0.0353548	0.437616
P2RX1	burden	functional	33	0.0464889	157	0.5098	0.113158	0.473632
P2RX1	burden	LoF	15	0.565329	50	0.654862	0.971061	1
P2RX1	burden	CADD	11	0.511295	38	0.154243	0.120453	0.473632
P2RX1	skato	rare	1053	0.3577	3322	0.851704	0.820087	0.922598
P2RX1	skato	NS	18	0.0184635	107	0.398247	0.0448479	0.437616
P2RX1	skato	functional	33	0.0720464	157	0.221634	0.0334628	0.437616
P2RX1	skato	LoF	15	0.252869	50	0.145443	0.0870832	0.473632
P2RX1	skato	CADD	11	0.677067	38	0.0422311	0.048624	0.437616
PLEKHM1	burden	rare	1987	0.454799	NA	NA	NA	NA
PLEKHM1	burden	NS	65	0.312456	308	0.820457	0.593909	0.890864
PLEKHM1	burden	functional	81	0.411163	382	0.827555	0.635367	0.910256
PLEKHM1	burden	LoF	16	0.930301	74	0.980038	0.973077	1
PLEKHM1	burden	CADD	36	0.415797	101	0.686039	0.513228	0.86287
PLEKHM1	skato	rare	1987	0.484899	NA	NA	NA	NA
PLEKHM1	skato	NS	65	0.499865	308	1	0.817221	0.922598
PLEKHM1	skato	functional	81	0.626172	382	0.907062	0.805855	0.922598
PLEKHM1	skato	LoF	16	0.511366	74	0.375566	0.216919	0.520607
PLEKHM1	skato	CADD	36	0.616965	101	0.831176	0.730042	0.922598

### Sheet: Supplementary Table S8
Supplementary Table S8. Evaluation of iRBD-associated genes in DLB across variant categories, highlighting nominally significant associations.
Gene	Method	SetID	N.Marker.Test	P-value	FDR
HAP1	burden	CADD	16	0.00846588	0.325853
HAP1	skato	CADD	16	0.0162927	0.325853
P2RX1	skato	rare	879	0.0896749	0.752926
HAP1	burden	rare	507	0.104647	0.752926
P2RX1	burden	rare	879	0.108686	0.752926
HAP1	skato	rare	507	0.138669	0.752926
P2RX1	skato	NS	11	0.19558	0.752926
P2RX1	burden	NS	11	0.21754	0.752926
LRP2	burden	functional	304	0.236762	0.752926
HAP1	skato	LoF	18	0.301104	0.752926
HAP1	burden	functional	77	0.308786	0.752926
P2RX1	burden	functional	20	0.320338	0.752926
LRP2	burden	NS	241	0.324771	0.752926
HAP1	skato	functional	77	0.346472	0.752926
PLEKHM1	skato	NS	54	0.3622	0.752926
PLEKHM1	burden	NS	54	0.396665	0.752926
PLEKHM1	skato	functional	62	0.404209	0.752926
LRP2	skato	functional	304	0.405418	0.752926
PLEKHM1	burden	functional	62	0.40654	0.752926
LRP2	burden	LoF	63	0.41798	0.752926
LRP2	skato	LoF	63	0.419034	0.752926
P2RX1	skato	functional	20	0.42197	0.752926
HAP1	burden	NS	59	0.450162	0.752926
HAP1	skato	NS	59	0.451756	0.752926
P2RX1	skato	LoF	9	0.508675	0.784032
PLEKHM1	skato	CADD	32	0.5099	0.784032
LRP2	skato	NS	241	0.529221	0.784032
HAP1	burden	LoF	18	0.557885	0.796979
P2RX1	skato	CADD	5	0.637933	0.879907
P2RX1	burden	LoF	9	0.670843	0.894457
P2RX1	burden	CADD	5	0.759469	0.94161
PLEKHM1	burden	rare	1599	0.780399	0.94161
PLEKHM1	skato	rare	1599	0.788224	0.94161
LRP2	burden	CADD	112	0.808055	0.94161
LRP2	skato	rare	7431	0.836572	0.94161
PLEKHM1	burden	CADD	32	0.847449	0.94161
LRP2	skato	CADD	112	0.886413	0.958285
PLEKHM1	burden	LoF	8	0.92487	0.961962
PLEKHM1	skato	LoF	8	0.937913	0.961962
LRP2	burden	rare	7431	0.967745	0.967745

### Sheet: Supplementary Table S9
Supplementary Table S9. 279 pathways grouped by Biological Categories included in the Pathway-Based PRS Analysis.
Biological Categories	Pahhway
Neurotransmission and Synaptic Function	BIOCARTA_ACH_PATHWAY
	BIOCARTA_AGPCR_PATHWAY
	BIOCARTA_BIOPEPTIDES_PATHWAY
	BIOCARTA_CK1_PATHWAY
	BIOCARTA_GABA_PATHWAY
	GOBP_ADENYLATE_CYCLASE_ACTIVATING_DOPAMINE_RECEPTOR_SIGNALING_PATHWAY
	GOBP_DENSE_CORE_GRANULE_EXOCYTOSIS
	GOBP_DOPAMINE_BIOSYNTHETIC_PROCESS
	GOBP_DOPAMINE_METABOLIC_PROCESS
	GOBP_DOPAMINE_RECEPTOR_SIGNALING_PATHWAY
	GOBP_DOPAMINE_SECRETION
	GOBP_DOPAMINE_TRANSPORT
	GOBP_G_PROTEIN_COUPLED_ACETYLCHOLINE_RECEPTOR_SIGNALING_PATHWAY
	GOBP_G_PROTEIN_COUPLED_GLUTamate_RECEPTOR_SIGNALING_PATHWAY
	GOBP_G_PROTEIN_COUPLED_SEROTONIN_RECEPTOR_SIGNALING_PATHWAY
	GOBP_GLUTAMATE_RECEPTOR_SIGNALING_PATHWAY
	GOBP_GLUTAMATE_SECRETION
	GOBP_POSITIVE_REGULATION_OF_SYNAPTIC_TRANSMISSION_GLUTAMATERGIC
	GOBP_REGULATION_OF_DOPAMINE_RECEPTOR_SIGNALING_PATHWAY
	GOBP_REGULATION_OF_SYNAPTIC_TRANSMISSION_GLUTAMATERGIC
	GOBP_RESPONSE_TO_ACETYLCHOLINE
	GOBP_SEROTONIN_METABOLIC_PROCESS
	GOBP_SEROTONIN_SECRETION
	GOBP_SEROTONIN_TRANSPORT
	GOBP_SEROTONIN_UPTAKE
	GOBP_SYNAPTIC_TRANSMISSION_CHOLINERGIC
	GOBP_SYNAPTIC_TRANSMISSION_DOPAMINERGIC
	GOBP_SYNAPTIC_TRANSMISSION_GABAERGIC
	GOBP_SYNAPTIC_TRANSMISSION_GLUTAMATERGIC
	GOCC_AMPA_GLUTAMATE_RECEPTOR_COMPLEX
	GOCC_ASYMMETRIC_GLUTAMATERGIC_EXCITATORY_SYNAPSE
	GOCC_CHOLINERGIC_SYNAPSE
	GOCC_DOPAMINERGIC_SYNAPSE
	GOCC_GABA_ERGIC_SYNAPSE
	GOCC_GABA_RECEPTOR_COMPLEX
	GOCC_GLUTAMATERGIC_SYNAPSE
	GOMF_ACETYLCHOLINE_RECEPTOR_ACTIVITY
	GOMF_DOPAMINE_RECEPTOR_BINDING
	GOMF_G_PROTEIN_COUPLED_GLUTAMATE_RECEPTOR_BINDING
	GOMF_G_PROTEIN_COUPLED_SEROTONIN_RECEPTOR_ACTIVITY
	GOMF_GLUTAMATE_RECEPTOR_BINDING
	GOMF_SEROTONIN_BINDING
	HP_ABNORMAL_CIRCULATING_GLYCINE_CONCENTRATION
	HP_INCREASED_SERUM_SEROTONIN
	REACTOME_ACETYLCHOLINE_BINDING_AND_DOWNSTREAM_EVENTS
	REACTOME_ACETYLCHOLINE_NEUROTRANSMITTER_RELEASE_CYCLE
	REACTOME_DOPAMINE_NEUROTRANSMITTER_RELEASE_CYCLE
	REACTOME_GABA_B_RECEPTOR_ACTIVATION
	REACTOME_GABA_RECEPTOR_ACTIVATION
	REACTOME_GABA_SYNTHESIS_RELEASE_REUPTAKE_AND_DEGRADATION
	REACTOME_GLUTAMATE_NEUROTRANSMITTER_RELEASE_CYCLE
	REACTOME_SEROTONIN_NEUROTRANSMITTER_RELEASE_CYCLE
	REACTOME_SEROTONIN_RECEPTORS
	WP_DOPAMINE_METABOLISM
	WP_GABA_METABOLISM_AKA_GHB
	WP_GABA_RECEPTOR_SIGNALING
	WP_MBDNF_AND_PROBDNF_REGULATION_OF_GABA_NEUROTRANSMISSION
	WP_MELATONIN_METABOLISM_AND_EFFECTS
	WP_NEUROINFLAMMATION_AND_GLUTAMATERGIC_SIGNALING
	WP_NICOTINE_EFFECT_ON_DOPAMINERGIC_NEURONS
	WP_SEROTONIN_TRANSPORTER_ACTIVITY
Autophagy and Lysosomal Function	GOBP_AUTOPHAGOSOME_LYSOSOME_FUSION
	GOBP_CHAPERONE_MEDIATED_AUTOPHAGY
	GOBP_LYSOSOMAL_MEMBRANE_ORGANIZATION
	GOBP_MICROAUTOPHAGY
	GOBP_MITOPHAGY
	GOBP_NEGATIVE_REGULATION_OF_AUTOPHAGY
	GOBP_POSITIVE_REGULATION_OF_AUTOPHAGY
	GOBP_REGULATION_OF_AUTOPHAGY
	GOBP_REGULATION_OF_LYSOSOME_ORGANIZATION
	GOBP_REGULATION_OF_MITOPHAGY
	GOCC_AUTOLYSOSOME
	KEGG_ENDOCYTOSIS
	KEGG_LYSOSOME
	KEGG_REGULATION_OF_AUTOPHAGY
	LYSOSOMAL_MEMBRANE
	LYSOSOME
	REACTOME_AUTOPHAGY
	REACTOME_CHAPERONE_MEDIATED_AUTOPHAGY
	REACTOME_LYSOSOME_VESICLE_BIOGENESIS
	REACTOME_MITOPHAGY
	WP_AUTOPHAGY
Apoptosis and Cell Death	BIOCARTA_CASPASE_PATHWAY
	GOBP_INTRINSIC_APOPTOTIC_SIGNALING_PATHWAY
	KEGG_APOPTOSIS
	REACTOME_APOPTOSIS
	REACTOME_DEFECTIVE_INTRINSIC_PATHWAY_FOR_APOPTOSIS
	REACTOME_EXTRINSIC_PATHWAY_FOR_APOPTOSIS
	REACTOME_INTRINSIC_PATHWAY_FOR_APOPTOSIS
	REACTOME_REGULATION_OF_APOPTOSIS
	WP_APOPTOSIS
	WP_APOPTOSIS_MODULATION_AND_SIGNALING
Calcium Signaling	GOBP_CALCIUM_IMPORT_INTO_THE_MITOCHONDRION
	GOBP_CALCIUM_ION_EXPORT_ACROSS_PLASMA_MEMBRANE
	GOBP_CALCIUM_ION_HOMEOSTASIS
	GOBP_CALCIUM_ION_IMPORT
	GOBP_CALCIUM_ION_IMPORT_ACROSS_PLASMA_MEMBRANE
	GOBP_CALCIUM_ION_TRANSMEMBRANE_IMPORT_INTO_CYTOSOL
	GOBP_CALCIUM_ION_TRANSMEMBRANE_TRANSPORT
	GOBP_CALCIUM_ION_TRANSMEMBRANE_TRANSPORT_VIA_HIGH_VOLTAGE_GATED_CALCIUM_CHANNEL
	GOBP_CALCIUM_ION_TRANSPORT
	GOBP_CALCIUM_ION_TRANSPORT_INTO_CYTOSOL
	GOBP_NEGATIVE_REGULATION_OF_CALCIUM_ION_IMPORT
	GOBP_NEGATIVE_REGULATION_OF_CALCIUM_ION_TRANSMEMBRANE_TRANSPORT
	GOBP_NEGATIVE_REGULATION_OF_CALCIUM_ION_TRANSMEMBRANE_TRANSPORTER_ACTIVITY
	GOBP_NEGATIVE_REGULATION_OF_CALCIUM_ION_TRANSPORT
	GOBP_NEGATIVE_REGULATION_OF_CYTOSOLIC_CALCIUM_ION_CONCENTRATION
	GOBP_NEGATIVE_REGULATION_OF_VOLTAGE_GATED_CALCIUM_CHANNEL_ACTIVITY
	GOBP_POSITIVE_REGULATION_OF_CALCIUM_ION_IMPORT
	GOBP_POSITIVE_REGULATION_OF_CALCIUM_ION_TRANSMEMBRANE_TRANSPORT
	GOBP_POSITIVE_REGULATION_OF_CALCIUM_ION_TRANSMEMBRANE_TRANSPORTER_ACTIVITY
	GOBP_POSITIVE_REGULATION_OF_CALCIUM_ION_TRANSPORT
	GOBP_POSITIVE_REGULATION_OF_CALCIUM_ION_TRANSPORT_INTO_CYTOSOL
	GOBP_POSITIVE_REGULATION_OF_CYTOSOLIC_CALCIUM_ION_CONCENTRATION
	GOBP_REGULATION_OF_CALCIUM_ION_IMPORT
	GOBP_REGULATION_OF_CALCIUM_ION_IMPORT_ACROSS_PLASMA_MEMBRANE
	GOBP_REGULATION_OF_CALCIUM_ION_TRANSMEMBRANE_TRANSPORT
	GOBP_REGULATION_OF_CALCIUM_ION_TRANSMEMBRANE_TRANSPORTER_ACTIVITY
	GOBP_REGULATION_OF_CALCIUM_ION_TRANSPORT
	GOBP_REGULATION_OF_CALCIUM_ION_TRANSPORT_INTO_CYTOSOL
	GOBP_REGULATION_OF_CYTOSOLIC_CALCIUM_ION_CONCENTRATION
	GOBP_REGULATION_OF_HIGH_VOLTAGE_GATED_CALCIUM_CHANNEL_ACTIVITY
	GOBP_REGULATION_OF_STORE_OPERATED_CALCIUM_ENTRY
	GOBP_REGULATION_OF_VOLTAGE_GATED_CALCIUM_CHANNEL_ACTIVITY
	GOBP_VITAMIN_D_BIOSYNTHETIC_PROCESS
	GOBP_VITAMIN_D_METABOLIC_PROCESS
	GOCC_CALCIUM_CHANNEL_COMPLEX
	GOCC_VOLTAGE_GATED_CALCIUM_CHANNEL_COMPLEX
	GOMF_CALCIUM_ACTIVATED_POTASSIUM_CHANNEL_ACTIVITY
	GOMF_CALCIUM_CHANNEL_REGULATOR_ACTIVITY
	GOMF_CALCIUM_ION_TRANSMEMBRANE_TRANSPORTER_ACTIVITY
	GOMF_HIGH_VOLTAGE_GATED_CALCIUM_CHANNEL_ACTIVITY
	GOMF_INTRACELLULARLY_GATED_CALCIUM_CHANNEL_ACTIVITY
	GOMF_LIGAND_GATED_CALCIUM_CHANNEL_ACTIVITY
	GOMF_VOLTAGE_GATED_CALCIUM_CHANNEL_ACTIVITY
	KEGG_CALCIUM_SIGNALING_PATHWAY
Genetic and Antigen Presentation	BIOCARTA_MHC_PATHWAY
	GOBP_ANTIGEN_PROCESSING_AND_PRESENTATION
	GOBP_ANTIGEN_PROCESSING_AND_PRESENTATION_OF_EXOGENOUS_PEPTIDE_ANTIGEN_VIA_MHC_CLASS_II
	GOBP_ANTIGEN_PROCESSING_AND_PRESENTATION_OF_PEPTIDE_OR_POLYSACCHARIDE_ANTIGEN_VIA_MHC_CLASS_II
	GOBP_POSITIVE_REGULATION_OF_MHC_CLASS_II_BIOSYNTHETIC_PROCESS
	GOMF_MHC_CLASS_II_RECEPTOR_ACTIVITY
	REACTOME_MHC_CLASS_II_ANTIGEN_PRESENTATION
Neurodevelopment and Differentiation	GOBP_DOPAMINERGIC_NEURON_DIFFERENTIATION
	GOBP_MIDBRAIN_DOPAMINERGIC_NEURON_DIFFERENTIATION
	GOBP_OLFACTORY_BULB_INTERNEURON_DIFFERENTIATION
	GOBP_OLFACTORY_LOBE_DEVELOPMENT
	GOBP_REGULATION_OF_DOPAMINERGIC_NEURON_DIFFERENTIATION
	GOBP_SENSORY_PERCEPTION_OF_SMELL
	HP_ABNORMAL_MORPHOLOGY_OF_THE_OLFACTORY_BULB
	KEGG_OLFACTORY_TRANSDUCTION
	REACTOME_OLFACTORY_SIGNALING_PATHWAY
	WP_DOPAMINERGIC_NEUROGENESIS
Immune Response and Inflammation	BIOCARTA_ASBCELL_PATHWAY
	BIOCARTA_BCR_PATHWAY
	BIOCARTA_BLYMPHOCYTE_PATHWAY
	BIOCARTA_CD40_PATHWAY
	BIOCARTA_COMP_PATHWAY
	BIOCARTA_CTL_PATHWAY
	BIOCARTA_CXCR4_PATHWAY
	BIOCARTA_CYTOKINE_PATHWAY
	BIOCARTA_DC_PATHWAY
	BIOCARTA_FAS_PATHWAY
	BIOCARTA_INFLAM_PATHWAY
	BIOCARTA_LAIR_PATHWAY
	BIOCARTA_LECTIN_PATHWAY
	BIOCARTA_LYM_PATHWAY
	BIOCARTA_MONOCYTE_PATHWAY
	BIOCARTA_NGF_PATHWAY
	BIOCARTA_NKCELLS_PATHWAY
	BIOCARTA_NKT_PATHWAY
	BIOCARTA_TCR_PATHWAY
	BIOCARTA_TCYTOTOXIC_PATHWAY
	BIOCARTA_THELPER_PATHWAY
	BIOCARTA_TOLL_PATHWAY
	GOBP_ACTIVATION_OF_IMMUNE_RESPONSE
	GOBP_ACTIVATION_OF_INNATE_IMMUNE_RESPONSE
	GOBP_ADAPTIVE_IMMUNE_RESPONSE
	GOBP_B_CELL_ACTIVATION_INVOLVED_IN_IMMUNE_RESPONSE
	GOBP_B_CELL_MEDIATED_IMMUNITY
	GOBP_CYTOKINE_PRODUCTION_INVOLVED_IN_IMMUNE_RESPONSE
	GOBP_DENDRITIC_CELL_APOPTOTIC_PROCESS
	GOBP_IMMUNE_EFFECTOR_PROCESS
	GOBP_IMMUNE_RESPONSE
	GOBP_IMMUNE_RESPONSE_REGULATING_CELL_SURFACE_RECEPTOR_SIGNALING_PATHWAY_INVOLVED_IN_PHAGOCYTOSIS
	GOBP_IMMUNOGLOBULIN_PRODUCTION_INVOLVED_IN_IMMUNOGLOBULIN_MEDIATED_IMMUNE_RESPONSE
	GOBP_INNATE_IMMUNE_RESPONSE
	GOBP_INNATE_IMMUNE_RESPONSE_ACTIVATING_CELL_SURFACE_RECEPTOR_SIGNALING_PATHWAY
	GOBP_LYMPHOCYTE_ACTIVATION_INVOLVED_IN_IMMUNE_RESPONSE
	GOBP_LYMPHOCYTE_MEDIATED_IMMUNITY
	GOBP_MATURE_B_CELL_DIFFERENTIATION_INVOLVED_IN_IMMUNE_RESPONSE
	GOBP_MICROGLIA_DIFFERENTIATION
	GOBP_NATURAL_KILLER_CELL_ACTIVATION_INVOLVED_IN_IMMUNE_RESPONSE
	GOBP_NATURAL_KILLER_CELL_MEDIATED_IMMUNITY
	GOBP_NEGATIVE_REGULATION_OF_ADAPTIVE_IMMUNE_RESPONSE
	GOBP_NEGATIVE_REGULATION_OF_CYTOKINE_PRODUCTION_INVOLVED_IN_IMMUNE_RESPONSE
	GOBP_NEGATIVE_REGULATION_OF_IMMUNE_RESPONSE
	GOBP_NEGATIVE_REGULATION_OF_IMMUNE_SYSTEM_PROCESS
	GOBP_NEGATIVE_REGULATION_OF_INNATE_IMMUNE_RESPONSE
	GOBP_NEGATIVE_REGULATION_OF_PRODUCTION_OF_MOLECULAR_MEDIATOR_OF_IMMUNE_RESPONSE
	GOBP_POSITIVE_REGULATION_OF_ADAPTIVE_IMMUNE_RESPONSE
	GOBP_POSITIVE_REGULATION_OF_CYTOKINE_PRODUCTION_INVOLVED_IN_IMMUNE_RESPONSE
	GOBP_POSITIVE_REGULATION_OF_IMMUNE_RESPONSE
	GOBP_POSITIVE_REGULATION_OF_IMMUNE_SYSTEM_PROCESS
	GOBP_POSITIVE_REGULATION_OF_PRODUCTION_OF_MOLECULAR_MEDIATOR_OF_IMMUNE_RESPONSE
	GOBP_REGULATION_OF_ADAPTIVE_IMMUNE_RESPONSE
	GOBP_T_CELL_ACTIVATION_INVOLVED_IN_IMMUNE_RESPONSE
	GOBP_T_CELL_ACTIVATION_VIA_T_CELL_RECEPTOR_CONTACT_WITH_ANTIGEN_BOUND_TO_MHC_MOLECULE_ON_ANTIGEN_PRESENTING_CELL
	GOBP_T_CELL_MEDIATED_IMMUNITY
	GOBP_TOLL_LIKE_RECEPTOR_SIGNALING_PATHWAY
	GOMF_ANTIGEN_BINDING
	GOMF_CHEMOKINE_ACTIVITY
	GOMF_CHEMOKINE_BINDING
	GOMF_IMMUNE_RECEPTOR_ACTIVITY
	GOMF_TOLL_LIKE_RECEPTOR_BINDING
	HALLMARK_COMPLEMENT
	HP_AUTOIMMUNITY
	HP_IMMUNE_DYSREGULATION
	HP_NEUROINFLAMMATION
	KEGG_CELL_ADHESION_MOLECULES_CAMS
	KEGG_CHEMOKINE_SIGNALING_PATHWAY
	KEGG_CYTOSOLIC_DNA_SENSING_PATHWAY
	KEGG_NATURAL_KILLER_CELL_MEDIATED_CYTOTOXICITY
	KEGG_NOD_LIKE_RECEPTOR_SIGNALING_PATHWAY
	KEGG_PROTEASOME
	KEGG_T_CELL_RECEPTOR_SIGNALING_PATHWAY
	KEGG_TOLL_LIKE_RECEPTOR_SIGNALING_PATHWAY
	REACTOME_ADAPTIVE_IMMUNE_SYSTEM
	REACTOME_CYTOKINE_SIGNALING_IN_IMMUNE_SYSTEM
	REACTOME_INNATE_IMMUNE_SYSTEM
	WP_NEUROINFLAMMATION
Circadian Rhythm and Sleep	GOBP_CIRCADIAN_SLEEP_WAKE_CYCLE_SLEEP
	GOBP_ENTRAINMENT_OF_CIRCADIAN_CLOCK
	GOBP_NEGATIVE_REGULATION_OF_CIRCADIAN_RHYTHM
	GOBP_POSITIVE_REGULATION_OF_CIRCADIAN_RHYTHM
	GOBP_REGULATION_OF_CIRCADIAN_RHYTHM
	GOBP_RHYTHMIC_PROCESS
	HP_SLEEP_WAKE_CYCLE_DISTURBANCE
	KEGG_CIRCADIAN_RHYTHM_MAMMAL
	PID_CIRCADIAN_PATHWAY
	REACTOME_CIRCADIAN_CLOCK
Neurodegenerative and Neuropsychiatric Disease Related	HP_ABNORMAL_SUBSTANTIA_NIGRA_MORPHOLOGY
	HP_AMYOTROPHIC_LATERAL_SCLEROSIS
	HP_DEPRESSION
	KEGG_AMYOTROPHIC_LATERAL_SCLEROSIS_ALS
	KEGG_HUNTINGTONS_DISEASE
	KEGG_LONG_TERM_DEPRESSION
	KEGG_LONG_TERM_POTENTIATION
	KEGG_PARKINSONS_DISEASE
	PID_ALPHA_SYNUCLEIN_PATHWAY
	REACTOME_LONG_TERM_POTENTIATION
	WP_PARKINSONS_DISEASE_PATHWAY
Mitochondrial Function and Oxidative Phosphorylation	BIOCARTA_ETC_PATHWAY
	BIOCARTA_MITOCHONDRIA_PATHWAY
	GOBP_INNER_MITOCHONDRIAL_MEMBRANE_ORGANIZATION
	GOBP_MITOCHONDRIAL_DNA_METABOLIC_PROCESS
	GOBP_MITOCHONDRIAL_DNA_REPLICATION
	GOBP_MITOCHONDRIAL_MEMBRANE_ORGANIZATION
	GOBP_MITOCHONDRIAL_RESPIRASOME_ASSEMBLY
	GOBP_MITOCHONDRIAL_RESPIRATORY_CHAIN_COMPLEX_ASSEMBLY
	GOBP_MITOCHONDRION_ORGANIZATION
	GOBP_OXIDATIVE_PHOSPHORYLATION
	GOBP_PROTEIN_IMPORT_INTO_MITOCHONDRIAL_MATRIX
	GOBP_REGULATION_OF_OXIDATIVE_PHOSPHORYLATION
	GOBP_TRICARBOXYLIC_ACID_CYCLE
	GOCC_MITOCHONDRIAL_PROTON_TRANSPORTING_ATP_SYNTHASE_COMPLEX_COUPLING_FACTOR_F_O
	GOCC_MITOCHONDRIAL_RESPIRATORY_CHAIN_COMPLEX_III
	GOCC_OUTER_MITOCHONDRIAL_MEMBRANE_PROTEIN_COMPLEX
	GOCC_PROTON_TRANSPORTING_ATP_SYNTHASE_COMPLEX
	GOCC_TRICARBOXYLIC_ACID_CYCLE_HETEROMERIC_ENZYME_COMPLEX
	HALLMARK_OXIDATIVE_PHOSPHORYLATION
	HP_ABNORMAL_ACTIVITY_OF_MITOCHONDRIAL_RESPIRATORY_CHAIN
	HP_MITOCHONDRIAL_RESPIRATORY_CHAIN_DEFECTS
	KEGG_OXIDATIVE_PHOSPHORYLATION
	MITOCHONDRIAL_RESPIRATORY_CHAIN
	REACTOME_AEROBIC_RESPIRATION_AND_RESPIRATORY_ELECTRON_TRANSPORT
	WP_ELECTRON_TRANSPORT_CHAIN_OXPHOS_SYSTEM_IN_MITOCHONDRIA
	WP_OXIDATIVE_PHOSPHORYLATION
	WP_TCA_CYCLE_AKA_KREBS_OR_CITRIC_ACID_CYCLE
